# Biological processes linking soft drink consumption with site-specific cancer risk within the Global Cancer Update Programme (CUP Global)

**DOI:** 10.64898/2026.07.13.26356051

**Authors:** Emma Fontvieille, Nahid Ahmadi, Yahya Mahamat-Saleh, Nadine Hashem, Béatrice Lauby-Secretan, Marc J. Gunter, Fred K. Tabung, Suzanne D. Turner, Dieuwertje E. Kok, Lee Jones, Zdenko Herceg, Richard Simpson, Doris S. M. Chan, Konstantinos K. Tsilidis, Ahmad Jayedi, Christelle Clary, Helen Croker, Panagiota Mitrou, Elio Riboli, Stephen Hursting, Sarah Lewis, Laure Dossus

**Affiliations:** Nutrition and Metabolism Branch, International Agency for Research on Cancer, Lyon, France; Evidence Synthesis and Classification Branch, International Agency for Research on Cancer, Lyon, France; Department of Epidemiology and Biostatistics, School of Public Health, Imperial College London, London, UK; Division of Medical Oncology, Department of Internal Medicine, The Ohio State University College of Medicine, and Comprehensive Cancer Center, Columbus, USA; Division of Cellular and Molecular Pathology, Department of Pathology, University of Cambridge, Cambridge, UK; Faculty of Medicine, Masaryk University, Brno, Czech Republic; Division of Human Nutrition and Health, Wageningen University & Research, Wageningen, The Netherlands; Department of Population Sciences, Beckman Research Institute of the City of Hope, Duarte, USA; Epigenomics and Mechanisms Branch, International Agency for Research on Cancer, Lyon, France; School of Nutritional Sciences and Wellness, College of Agriculture and Life Sciences, University of Arizona, Tucson, USA; Department of Hygiene and Epidemiology, School of Medicine, University of Ioannina, Ioannina, Greece; World Cancer Research Fund International, London, UK; Nutrition Research Institute, University of North Carolina at Chapel Hill, Kannapolis, North Carolina, USA; Department of Population Health Sciences, Bristol Medical School, University of Bristol, Bristol, UK

**Keywords:** Review, soft drinks, biological pathways, mechanisms, insulin, glucose, pancreatic cancer, endometrial cancer, colorectal cancer, colon cancer, rectal cancer, ovarian cancer, kidney cancer, breast cancer, CUP Global, WCRF

## Abstract

This review evaluates the biological pathways linking soft drink consumption with the risk of several cancers within the framework of the Global Cancer Update Programme (CUP Global). Soft drink consumption has been associated with increased risk of multiple cancers, and glucose or insulin dysregulation has been proposed as a potential underlying mechanism.

We applied a three-stage framework. In the first stage, we identified insulin sensitivity as the key biological process potentially linking soft drink consumption (sugar-sweetened or artificially sweetened) to cancer risk, with glucose-related and insulin-related biomarkers as potential intermediate phenotypes, using a combination of expert knowledge and a web-based text mining tool. In the second stage, we conducted targeted PubMed searches to identify studies examining associations between consumption of soft drinks and these intermediate phenotypes (IPs) and between these IPs and the risk of several cancers in adult humans. In the third stage, the evidence was evaluated by the Expert Committee on Cancer Mechanisms (MEC), who assessed the strength of the evidence for these associations. The MEC concluded that there was weak evidence supporting a role of glucose or insulin-related processes as a potential mechanistic pathway linking the consumption of sugar-sweetened or artificially sweetened beverages to the risk of various cancers evaluated.

## supplementary tables for "Biological processes linking soft drink consumption with site-specific cancer risk within the Global Cancer Update Programme (CUP Global)"

### Sheet: ST1 - E & IPs - Prospective
PMID	First Author, Year	Country	Study design	Sample size	Population - Country	Population - Ethnicity	Population - Diabetes	Age	Sex	Exposure group	Exposure specific	Exposure assessment	Duration of E / Between E&IP	Comparisons	IP	IP biomarker	IP assessment	Timing for IPs	Adjustements	Main results
37488428	Jacobo Cejudo MG, 2023	Netherlands	Prospective cohort	2873	Netherlands	_	None	62.0 ± 7.8	F&M	SSB ASB Fruit and vegetable juices	Diet drinks (except for RS-I), fruit and vegetable juices, and sugar-sweetened beverages	Validated semi-quantitative food-frequency questionnaires (FFQs) Calculation of HBI components and scores The preceding year served as the reference period for RS-I and RS-II, and the last month for RS-III. At baseline	11 y	Associations of a previously developed Healthy Beverage Index (HBI) with insulin resistance	Insulin	HOMA-IR	Plasma/serum _ Fasting Plasma glucose: the glucose hexokinase method. Serum insulin: radioimmunoassay	11y (longitudinal)	Age, sex, total energy intake, RS sub-cohort, time difference between HOMA-IR measurements, smoking status, educational level, physical activity, diet quality score, body mass index and all other component scores	Meeting the HBI criteria for getting the maximum score on SSBs (intake ≤ 8% of total fluid requirements) was associated with lower log-HOMA-IR (β: − 0.064; 95% CI − 0.127, − 0.002). No associations were found for meeting the criteria for getting the maximum score on diet beverages (intake ≤ 16% of total fluid requirements) and juices (intake ≤ 8% of total fluid requirements) with log-HOMA-IR (β: − 0.038; 95% CI − 0.138, 0.062; β: 0.009; 95% CI− 0.034, 0.054, respectively). Effect estimates are regression coefficients (β) for log HOMA-IR over time with their corresponding 95% confidence intervals (95% CI) per adherence vs. no-adherence or partial adherence to individual components criteria.
35963981	Siqueira JH, 2023	Brazil	Prospective cohort	6124	Brazil	white/non-white	None	35-74 50 ± 8.5	F&M	Carbonated SSB Pure fruit juice	Sugar-sweetened soft drinks (sugar-sweetened carbonated beverages) and unsweetened fruit juice (fruit or fruit pulp with or without addition of water)	A semi-quantitative food frequency questionnaire (FFQ) validated for the study population Habitual consumption in the last 12 months- At baseline	4 y	Association between consumption of sugar-sweetened soft drinks and unsweetened fruit juice with glucose < 0.1 serving/day 0.1 to < 0.4 serving/day 0.4 to < 1 serving/day ≥ 1 servings/day	Glucose	Glucose	Plasma _ Fasting Glucose: hexokinase method	After 4 y	Gender, age, race, income, physical activity level, smoking, alcohol consumption, food groups (fruits, vegetables, processed meats, unprocessed meats, fish and seafood, milk and dairy products, and whole grains), calorie intake, and waist circumference	The highest consumption of sugar-sweetened soft drinks (≥ 1 servings/ day) increased the risk of developing high fasting glucose (mg/dL) < 0.1 serving/day: 1 (ref) 0.1 to < 0.4 serving/day: 1.02 (0.90–1.16) 0.4 to < 1 serving/day: 1.00 (0.84–1.18) ≥ 1 servings/day: 1.23 (1.01–1.48), (p < 0.05) No association was found between the categories of unsweetened fruit juice consumption and the occurrence of high fasting glucose. < 0.1 serving/day: 1 (ref) 0.1 to < 0.4 serving/day: 0.95 (0.79–1.14) 0.4 to < 1 serving/day: 0.96 (0.80–1.15) ≥ 1 servings/day: 1.20 (0.97–1.51) Results: RR (95% CI)
32597932	Rivera-Paredez B, 2020	Mexico	Prospective cohort study	1073	Mexico	_	None	20– 70 44.3 ± 11.4	NA	Carbonated soft drinks	Soft drinks (cola and flavored sodas)	Semiquantitative FFQ derived from an FFQ previously validated in Mexican population Average frequency of consumption of beverages over the past year At baseline and follow-up measurements	7 y	Association between the cumulative consumption of soft drinks and glucose, insulin and HOMA-IR Robust regression: The outcome variable was specified as a change from initial to final measurement with cumulative soft drink consumption as the main predictor. The information of each subject was summarized in 1 observation. Fixed-effects regression: The outcome variable and predictors were specified as deviations from their subject-specific means across measurements.	Glucose	Glucose	Blood _Fasting Glucose: the enzymatic colorimetric method	After 7 y	Model 1: initial age, sex, smoking status, initial educational level, alcohol consumption, physical activity, and family history of diabetes. Variables that remained constant through time were included as interactions with time in the fixed-effects regression model (i.e., initial age, initial educational level, and sex). Model 3 included the additional predictors from model 1 except for family history of diabetes, which was replaced for 3 dietary patterns plus adjustment for energy intake.	Glucose concentration change Robust regression: Soft drink consumption was positively associated with the glucose change. Model 1: 2.23 (1.04, 3.43), p value: <0.001 Model 3: 2.41 (1.14, 3.68), p value: <0.001 Fixed-effects regression: For the intraindividual effect of the interaction between soft drinks and time, Model 1: 0.36 (0.19,0.53), p value: <0.001 Model 3: 0.38 (0.20,0.56), p value: <0.001 Results: β (95% CI)
32597932	Rivera-Paredez B, 2020	Mexico	Prospective cohort study	1073	Mexico	_	None	20– 70 44.3 ± 11.4	NA	Carbonated soft drinks	Soft drinks (cola and flavored sodas)	Semiquantitative FFQ derived from an FFQ previously validated in Mexican population Average frequency of consumption of beverages over the past year At baseline and follow-up measurements	7 y	Association between the cumulative consumption of soft drinks and glucose, insulin and HOMA-IR Robust regression: The outcome variable was specified as a change from initial to final measurement with cumulative soft drink consumption as the main predictor. The information of each subject was summarized in 1 observation. Fixed-effects regression: The outcome variable and predictors were specified as deviations from their subject-specific means across measurements.	Insulin	Insulin	Blood _Fasting Insulin: chemiluminescence	After 7 y	Model 1: initial age, sex, smoking status, initial educational level, alcohol consumption, physical activity, and family history of diabetes. Variables that remained constant through time were included as interactions with time in the fixed-effects regression model (i.e., initial age, initial educational level, and sex). Model 3 included the additional predictors from model 1 except for family history of diabetes, which was replaced for 3 dietary patterns plus adjustment for energy intake.	Insulin concentration change Robust regression: Soft drink consumption was positively associated with the insulin change. Model 1: 1.21 (0.29, 2.13), p value: 0.01 Model 3: 0.89 (−0.05, 1.84), p value: 0.064 Fixed-effects regression: For the intraindividual effect of the interaction between soft drinks and time, Model 1: 0.18 (0.06, 0.31), p value: 0.004 Model 3: 0.13 (−0.002, 0.26), p value: 0.053 Results: β (95% CI)
32597932	Rivera-Paredez B, 2020	Mexico	Prospective cohort study	1073	Mexico	_	None	20– 70 44.3 ± 11.4	NA	Carbonated soft drinks	Soft drinks (cola and flavored sodas)	Semiquantitative FFQ derived from an FFQ previously validated in Mexican population Average frequency of consumption of beverages over the past year At baseline and follow-up measurements	7 y	Association between the cumulative consumption of soft drinks and glucose, insulin and HOMA-IR Robust regression: The outcome variable was specified as a change from initial to final measurement with cumulative soft drink consumption as the main predictor. The information of each subject was summarized in 1 observation. Fixed-effects regression: The outcome variable and predictors were specified as deviations from their subject-specific means across measurements.	Insulin	HOMA-IR	Blood _Fasting	After 7 y	Model 1: initial age, sex, smoking status, initial educational level, alcohol consumption, physical activity, and family history of diabetes. Variables that remained constant through time were included as interactions with time in the fixed-effects regression model (i.e., initial age, initial educational level, and sex). Model 3 included the additional predictors from model 1 except for family history of diabetes, which was replaced for 3 dietary patterns plus adjustment for energy intake.	HOMA-IR change Robust regression: Soft drink consumption was positively associated with the HOMA-IR change. Model 1: 0.39 (0.17,0.63), p value:0.001 Model 3: 0.34 (0.11,0.58), p value: 0.004 Fixed-effects regression: For the intraindividual effect of the interaction between soft drinks and time, Model 1: 0.06 (0.03, 0.09), p value: <0.001 Model 3: 0.05 (0.01, 0.08), p value: 0.005 ( an increase in 1 serving of soft drink consumption per day was associated with an increase in HOMA-IR of 0.05 units per year of exposure (95% CI: 0.01, 0.08)) The association of soft drink consumption and time with HOMA-IR change remained statistically significant despite the exclusion of individuals with incident diabetes (β = 0.05; 95% CI: 0.02, 0.08) or impaired glucose tolerance during follow-up (β = 0.04; 95% CI: 0.01, 0.08). Results: β (95% CI)
32597932	Rivera-Paredez B, 2020	Mexico	Prospective cohort study	1068	Mexico	_	None	20– 70 44.3 ± 11.4	NA	Carbonated ASB	Diet soda	Semiquantitative FFQ derived from an FFQ previously validated in Mexican population Average frequency of consumption of beverages over the past year At baseline and follow-up measurements	7 y	Association between the consumption of diet soda and HOMA-IR Fixed-effects regression: The outcome variable and predictors were specified as deviations from their subject-specific means across measurements.	Insulin	HOMA-IR	Blood _Fasting	After 7 y	Model 1: Adjusted by baseline age, sex, smoking, education level, alcohol, physical activity and family history of diabetes. Model Model 3 included the additional predictors from model 1 except for family history of diabetes, which was replaced for 3 dietary patterns plus adjustment for energy intake.	HOMA-IR change Fixed-effects regression: Diet Soda*time Model 1: 0.008 (-0.08, 0.09), p value = 0.871 Model 3: 0.003 (-0.08, 0.08), p value: 0.995 Results: β (95% CI)
31172169	Hinkle SN, 2019	USA Denmark	Prospective study	607	Denmark	_	With gestational diabetes mellitus Pregnant in the first cohort	~31	F	ASB	A variable for total ASB intake was created by summing carbonated and noncarbonated sources of ASB. Specifically, on the DNBC FFQ, individuals reported intake of “Soda pop/Coca Cola without sugar (diet)” and “Lemonade without sugar (diet)”. On the DWH FFQ, individuals reported their intake of “Soft drink and Coke, light (no sugar)” and “Lemonade, light (no sugar)”.	Dietary intake was assessed at 2 time points: 1) during pregnancy during the conduct of the Danish National Birth Cohort (DNBC) - which collected information on habitual dietary intake during the previous month and 2) 9–16 y later as part of the DWH Study follow-up - that collected information on habitual dietary intake during the previous year. A validated semiquantitative FFQ	9–16 y	Association between artificially sweetened beverage intake measured in pregnancy and at follow-up with cardiometabolic outcomes at follow-up 9–16 y later In addition, association between long-term consumption patterns of artificially sweetened beverages from pregnancy 9–16 y earlier to the past year and current cardiometabolic outcomes. <1 serving/mo 1–4 servings/mo 2–6 servings/wk ≥1 servings/d	Glucose	Glucose	Blood/plasma _ Fasting a 2-h, 75-g oral glucose tolerance test	After 9-16 y	Third Set: Current characteristics, including maternal age, parity, education, smoking, moderate/vigorous physical activity, Alternative Healthy Eating Index–2010, intake of tea, intake of coffee, and prepregnancy chronic diseases at the index pregnancy Additional startifying based on pre-pregnancy BMI, excluding prevalent chronic diseases, and consuming sugar sweetened beverages during pregnancy.	Third Set: Regarding ASB consumption in pregnancy and in the past year at the follow-up visit, compared with women with occasional or no consumption (i.e., ≤4 servings per month) in pregnancy and at follow-up, women with regular consumption (i.e., ≥2 servings per week) at both time points had 6–7% higher fasting glucose levels. ≤4 servings/mo in pregnancy and at follow-up Ref ≤4 servings/mo in pregnancy and ≥2 servings/wk at follow-up 3.5 (−2.2, 9.4) ≥2 servings/wk in pregnancy and ≤4 servings/mo at follow-up 1.5 (−2.7, 5.9) ≥2 serving/wk in pregnancy and at follow-up 7.1 (2.2,12.4) Among women with prepregnancy normal weight, regular consumption at both time points was associated with increased fasting glucose levels [10.8 (1.1,21.4)]. Among women with prepregnancy overweight or obesity or without known chronic diseases at follow-up, the results were attenuated. Continuous outcomes:the percentage difference (95% CI) calculated as the exponentiated β coefficient
31172169	Hinkle SN, 2019	USA Denmark	Prospective study	607	Denmark	_	With gestational diabetes mellitus Pregnant in the first cohort	~31	F	ASB	A variable for total ASB intake was created by summing carbonated and noncarbonated sources of ASB. Specifically, on the DNBC FFQ, individuals reported intake of “Soda pop/Coca Cola without sugar (diet)” and “Lemonade without sugar (diet)”. On the DWH FFQ, individuals reported their intake of “Soft drink and Coke, light (no sugar)” and “Lemonade, light (no sugar)”.	Dietary intake was assessed at 2 time points: 1) during pregnancy during the conduct of the Danish National Birth Cohort (DNBC) - which collected information on habitual dietary intake during the previous month and 2) 9–16 y later as part of the DWH Study follow-up - that collected information on habitual dietary intake during the previous year. A validated semiquantitative FFQ	9–16 y	Association between artificially sweetened beverage intake measured in pregnancy and at follow-up with cardiometabolic outcomes at follow-up 9–16 y later In addition, association between long-term consumption patterns of artificially sweetened beverages from pregnancy 9–16 y earlier to the past year and current cardiometabolic outcomes. <1 serving/mo 1–4 servings/mo 2–6 servings/wk ≥1 servings/d	Insulin	Insulin	Blood/plasma _ Fasting	After 9-16 y	Third Set: Current characteristics, including maternal age, parity, education, smoking, moderate/vigorous physical activity, Alternative Healthy Eating Index–2010, intake of tea, intake of coffee, and prepregnancy chronic diseases at the index pregnancy Additional startifying based on pre-pregnancy BMI, excluding prevalent chronic diseases, and consuming sugar sweetened beverages during pregnancy.	Third Set: Regarding ASB consumption in pregnancy and in the past year at the follow-up visit, compared with women with occasional or no consumption (i.e., ≤4 servings per month) in pregnancy and at follow-up, no significant changes in the higher consumptions were observed. ≤4 servings/mo in pregnancy and at follow-up Ref ≤4 servings/mo in pregnancy and ≥2 servings/wk at follow-up −6.4 (−20.9, 10.8) ≥2 servings/wk in pregnancy and ≤4 servings/mo at follow-up 8.6 (−8.2, 28.5) ≥2 serving/wk in pregnancy and at follow-up −1.6 (−14.8, 13.7) Among women with prepregnancy normal weight, no significant association was shown. Among women with prepregnancy overweight or obesity or without known chronic diseases at follow-up, the results were attenuated. Continuous outcomes:the percentage difference (95% CI) calculated as the exponentiated β coefficient
31172169	Hinkle SN, 2019	USA Denmark	Prospective study	607	Denmark	_	With gestational diabetes mellitus Pregnant in the first cohort	~31	F	ASB	A variable for total ASB intake was created by summing carbonated and noncarbonated sources of ASB. Specifically, on the DNBC FFQ, individuals reported intake of “Soda pop/Coca Cola without sugar (diet)” and “Lemonade without sugar (diet)”. On the DWH FFQ, individuals reported their intake of “Soft drink and Coke, light (no sugar)” and “Lemonade, light (no sugar)”.	Dietary intake was assessed at 2 time points: 1) during pregnancy during the conduct of the Danish National Birth Cohort (DNBC) - which collected information on habitual dietary intake during the previous month and 2) 9–16 y later as part of the DWH Study follow-up - that collected information on habitual dietary intake during the previous year. A validated semiquantitative FFQ	9–16 y	Association between artificially sweetened beverage intake measured in pregnancy and at follow-up with cardiometabolic outcomes at follow-up 9–16 y later In addition, association between long-term consumption patterns of artificially sweetened beverages from pregnancy 9–16 y earlier to the past year and current cardiometabolic outcomes. <1 serving/mo 1–4 servings/mo 2–6 servings/wk ≥1 servings/d	Insulin	C-peptide	Blood/plasma _ Fasting C-peptide: chemiluminescent imager	After 9-16 y	Third Set: Current characteristics, including maternal age, parity, education, smoking, moderate/vigorous physical activity, Alternative Healthy Eating Index–2010, intake of tea, intake of coffee, and prepregnancy chronic diseases at the index pregnancy Additional startifying based on pre-pregnancy BMI, excluding prevalent chronic diseases, and consuming sugar sweetened beverages during pregnancy.	Third Set: Regarding ASB consumption in pregnancy and in the past year at the follow-up visit, compared with women with occasional or no consumption (i.e., ≤4 servings per month) in pregnancy and at follow-up, no significant changes in the higher consumptions were observed. ≤4 servings/mo in pregnancy and at follow-up Ref ≤4 servings/mo in pregnancy and ≥2 servings/wk at follow-up −2.7 (−12.5, 8.2) ≥2 servings/wk in pregnancy and ≤4 servings/mo at follow-up 1.3 (−10.0, 14.1) ≥2 serving/wk in pregnancy and at follow-up −6.8 (−15.1, 2.4) Among women with prepregnancy normal weight, no significant association was shown. Among women with prepregnancy overweight or obesity or without known chronic diseases at follow-up, the results were attenuated. Continuous outcomes:the percentage difference (95% CI) calculated as the exponentiated β coefficient
31172169	Hinkle SN, 2019	USA Denmark	Prospective study	607	Denmark	_	With gestational diabetes mellitus Pregnant in the first cohort	~31	F	ASB	A variable for total ASB intake was created by summing carbonated and noncarbonated sources of ASB. Specifically, on the DNBC FFQ, individuals reported intake of “Soda pop/Coca Cola without sugar (diet)” and “Lemonade without sugar (diet)”. On the DWH FFQ, individuals reported their intake of “Soft drink and Coke, light (no sugar)” and “Lemonade, light (no sugar)”.	Dietary intake was assessed at 2 time points: 1) during pregnancy during the conduct of the Danish National Birth Cohort (DNBC) - which collected information on habitual dietary intake during the previous month and 2) 9–16 y later as part of the DWH Study follow-up - that collected information on habitual dietary intake during the previous year. A validated semiquantitative FFQ	9–16 y	Association between artificially sweetened beverage intake measured in pregnancy and at follow-up with cardiometabolic outcomes at follow-up 9–16 y later In addition, association between long-term consumption patterns of artificially sweetened beverages from pregnancy 9–16 y earlier to the past year and current cardiometabolic outcomes. <1 serving/mo 1–4 servings/mo 2–6 servings/wk ≥1 servings/d	Glucose	HbA1c	Blood/plasma _ Fasting HbA1c: chromatography	After 9-16 y	Third Set: Current characteristics, including maternal age, parity, education, smoking, moderate/vigorous physical activity, Alternative Healthy Eating Index–2010, intake of tea, intake of coffee, and prepregnancy chronic diseases at the index pregnancy Additional startifying based on pre-pregnancy BMI, excluding prevalent chronic diseases, and consuming sugar sweetened beverages during pregnancy.	Third Set: Regarding ASB consumption in pregnancy and in the past year at the follow-up visit, compared with women with occasional or no consumption (i.e., ≤4 servings per month) in pregnancy and at follow-up, women with regular consumption (i.e., ≥2 servings per week) at both time points had 6–7% higher HbA1c. P < 0.05 An increase in HbA1c among women with ≤4 servings/mo in pregnancy and ≥2 servings/wk at follow-up compared to reference was also shown. P < 0.05 ≤4 servings/mo in pregnancy and at follow-up Ref ≤4 servings/mo in pregnancy and ≥2 servings/wk at follow-up 4.3 (1.3, 7.4) ≥2 servings/wk in pregnancy and ≤4 servings/mo at follow-up 3.0 (−0.1, 6.1) ≥2 serving/wk in pregnancy and at follow-up 6.0 (2.8, 9.1) Among women with prepregnancy normal weight, regular consumption at both time points was associated with increased HbA1c [11.5 (5.0,18.4)]. P < 0.05 Among women with prepregnancy overweight or obesity or without known chronic diseases at follow-up, the results were attenuated. Continuous outcomes:the percentage difference (95% CI) calculated as the exponentiated β coefficient
31172169	Hinkle SN, 2019	USA Denmark	Prospective study	607	Denmark	_	With gestational diabetes mellitus Pregnant in the first cohort	~31	F	ASB	A variable for total ASB intake was created by summing carbonated and noncarbonated sources of ASB. Specifically, on the DNBC FFQ, individuals reported intake of “Soda pop/Coca Cola without sugar (diet)” and “Lemonade without sugar (diet)”. On the DWH FFQ, individuals reported their intake of “Soft drink and Coke, light (no sugar)” and “Lemonade, light (no sugar)”.	Dietary intake was assessed at 2 time points: 1) during pregnancy during the conduct of the Danish National Birth Cohort (DNBC) - which collected information on habitual dietary intake during the previous month and 2) 9–16 y later as part of the DWH Study follow-up - that collected information on habitual dietary intake during the previous year. A validated semiquantitative FFQ	9–16 y	Association between artificially sweetened beverage intake measured in pregnancy and at follow-up with cardiometabolic outcomes at follow-up 9–16 y later In addition, association between long-term consumption patterns of artificially sweetened beverages from pregnancy 9–16 y earlier to the past year and current cardiometabolic outcomes. <1 serving/mo 1–4 servings/mo 2–6 servings/wk ≥1 servings/d	Insulin	HOMA-IR	Blood/plasma _ Fasting	After 9-16 y	Third Set: Current characteristics, including maternal age, parity, education, smoking, moderate/vigorous physical activity, Alternative Healthy Eating Index–2010, intake of tea, intake of coffee, and prepregnancy chronic diseases at the index pregnancy Additional startifying based on pre-pregnancy BMI, excluding prevalent chronic diseases, and consuming sugar sweetened beverages during pregnancy.	Third Set: Regarding ASB consumption in pregnancy and in the past year at the follow-up visit, compared with women with occasional or no consumption (i.e., ≤4 servings per month) in pregnancy and at follow-up, no significant changes in the higher consumptions were observed. ≤4 servings/mo in pregnancy and at follow-up Ref ≤4 servings/mo in pregnancy and ≥2 servings/wk at follow-up −0.5 (−16.1, 18.1) ≥2 servings/wk in pregnancy and ≤4 servings/mo at follow-up 10.5 (−8.3, 33.3) ≥2 serving/wk in pregnancy and at follow-up 4.7 (−10.3, 22.2) Among women with prepregnancy normal weight, no significant association was shown. Among women with prepregnancy overweight or obesity or without known chronic diseases at follow-up, the results were attenuated. Continuous outcomes:the percentage difference (95% CI) calculated as the exponentiated β coefficient
31172169	Hinkle SN, 2019	USA Denmark	Prospective study	607	Denmark	_	With gestational diabetes mellitus Pregnant in the first cohort	~31	F	ASB	A variable for total ASB intake was created by summing carbonated and noncarbonated sources of ASB. Specifically, on the DNBC FFQ, individuals reported intake of “Soda pop/Coca Cola without sugar (diet)” and “Lemonade without sugar (diet)”. On the DWH FFQ, individuals reported their intake of “Soft drink and Coke, light (no sugar)” and “Lemonade, light (no sugar)”.	Dietary intake was assessed at 2 time points: 1) during pregnancy during the conduct of the Danish National Birth Cohort (DNBC) - which collected information on habitual dietary intake during the previous month and 2) 9–16 y later as part of the DWH Study follow-up - that collected information on habitual dietary intake during the previous year. A validated semiquantitative FFQ	9–16 y	Association between artificially sweetened beverage intake measured in pregnancy and at follow-up with cardiometabolic outcomes at follow-up 9–16 y later In addition, association between long-term consumption patterns of artificially sweetened beverages from pregnancy 9–16 y earlier to the past year and current cardiometabolic outcomes. <1 serving/mo 1–4 servings/mo 2–6 servings/wk ≥1 servings/d	Insulin	HOMA-B	Blood/plasma _ Fasting	After 9-16 y	Third Set: Current characteristics, including maternal age, parity, education, smoking, moderate/vigorous physical activity, Alternative Healthy Eating Index–2010, intake of tea, intake of coffee, and prepregnancy chronic diseases at the index pregnancy Additional startifying based on pre-pregnancy BMI, excluding prevalent chronic diseases, and consuming sugar sweetened beverages during pregnancy.	Third Set: Regarding ASB consumption in pregnancy and in the past year at the follow-up visit, compared with women with occasional or no consumption (i.e., ≤4 servings per month) in pregnancy and at follow-up, no significant changes in the higher consumptions were observed. ≤4 servings/mo in pregnancy and at follow-up Ref ≤4 servings/mo in pregnancy and ≥2 servings/wk at follow-up −16.9 (−31.9, 1.4) ≥2 servings/wk in pregnancy and ≤4 servings/mo at follow-up 3.1 (−11.8, 20.5) ≥2 serving/wk in pregnancy and at follow-up −14.3 (−27.3, 1.1) Among women with prepregnancy normal weight, no significant association was shown. Among women with prepregnancy overweight or obesity or without known chronic diseases at follow-up, the results were attenuated. Continuous outcomes:the percentage difference (95% CI) calculated as the exponentiated β coefficient
28166856	Kang et al. , 2017	Korea	Prospective study	5797	Korea	_	None	40–69 ~51	F&M	Carbonated soft drinks	Soft drinks (carbonated beverages, e.g., Cola and Sprite)	Semi-quantitative FFQ developed and validated by the KCDC Reported the frequency and portion sizes of soft drink consumption during the past year Examined both at baseline and at the second follow-up examination	10 y	The sex-specific association between soft drink consumption and fasting glucoe. Rarely or never > 1/w >1 - <4 / week > 4/ wekk	Glucose	Glucose	Plasma _ Fasting Enzymatically measured using an autoanalyzer	During 10 y	Age, income level, education level, alcohol consumption, smoking status, physical activity, BMI, energy intake, percentage of fat, fibre intake and the presence of diseases.	There was no association between soft drink consumption and fasting glucose. Total ( without adjustment) Rarely or never 1·00 <1/week 0·86 (0·78, 0·95) ≥1/week to <4/week 1·09 (0·96, 1·24) ≥4/week 1·20 (0·94, 1·53) p for trend 0·8967 Women: Rarely or never 1·00 <1/week 0·90 (0·78, 1·04) ≥1/week to <4/week 1·23 (1·00, 1·51) ≥4/week 1·13 (0·68, 1·86) p for trend 0·3602 Men: Rarely or never 1·00 <1/week 0·80 (0·70, 0·92) ≥1/week to <4/week 0·97 (0·82, 1·13) ≥4/week 1·12 (0·85, 1·49) p for trend 0·9527 Results: Hazard ratios (HR) and 95% confidence intervals
27934644	Ma et al. , 2016	USA	Prospective study	2076	USA	Majority: white	None	51.9 ± 9.2	F&M	SSB Carbonated ASB	SSB: 1) caffeinated colas with sugar, 2) caffeine-free colas with sugar, 3) other carbonated beverages with sugar, and 4) fruit punch, lemonade, or other noncarbonated fruit drinks. Diet soda: 1) low-calorie colas; 2) low-calorie, caffeine-free colas; and 3) other low-calorie carbonated beverages.	Semiquantitative FFQ to during the year preceding each examination cycle (at the fifth, sixth, and seventh examinations)	~7 y	Association between cumulative mean consumption of SSBs or diet soda and HOMA-IR The calculated cumulative mean intake of SSBs or diet soda was categorized into quartile categories.	Insulin	HOMA-IR	Plasma _ Fasting Glucose: hexokinase method Insulin: RIAs	~7 y	Model 1: baseline HOMA-IR, age, sex, current smoking status, hypertension, physical activity level, BMI, DGAI score, and intakes of energy, alcohol, and fruit juice. The model was also mutually adjusted for sugar-sweetened beverage and diet soda intakes. Model 2: the same covariates as for model 1, except that the DGAI score was replaced with intakes of individual foods, including coffee, whole grains, fruit, vegetables, red meat, nuts, and fish.	SSB Higher SSB intake was associated with a higher HOMA-IR at follow-up. From the lowest to the highest quartile categories of SSB intake, respectively: Model 1: (P-trend = 0.006) 2.90 (2.79, 3.01), 2.94 (2.84, 3.05), 3.07 (2.96, 3.18), and 3.15 (3.02, 3.27) Model 2: (P-trend = 0.02) 2.93 (2.82, 3.04), 2.94 (2.84, 3.05), 3.06 (2.96, 3.18), and 3.12 (3.00, 3.25) Additional adjustment for change in BMI did not materially alter the association. Diet soda Diet soda intake was not associated with changes in HOMA-IR at follow-up. Across increasing diet soda quartile categories: Model 1: (P-trend = 0.25) 2.96 (2.86, 3.05), 2.93 (2.81, 3.06), 3.12 (3.01, 3.23), and 3.04 (2.93, 3.15) Model 2: (P-trend = 0.39) 2.96 (2.87, 3.06), 2.94 (2.81, 3.06), 3.12 (3.01, 3.24), and 3.02 (2.92, 3.14) Additional adjustment for change in BMI did not materially alter the association. In analyses that substituted adjustment for baseline waist circumference and change in waist circumference for BMI and change in BMI, similar associations were observed. Results: Geometric means (95% CIs)
27358413	Ferreira-Pego et al. , 2016	Spain	Prospective study	1868	Spain	_	Some of them	55- 80 ~ 66	F&M	SSB ASB Pure fruit juice Fruit juice	SSB ASB Natural FJ (natural orange juice, and natural juices from other fruit) Bottled FJ Total sweetened beverages	Validated semiquantitative FFQ at baseline and yearly during follow-up	7 y	Associations between intakes of SSBs, ASB, and natural and bottled fruit juices and <1 serving/wk (ref) 1-5 serving/wk >5 serving/wk	Glucose	Glucose	Plasma _ Fasting Analyzed by glucose-oxidase methodology	During 7 y	Intervention group, age in years, sex, leisure-time physical activity (metabolic equivalent tasks/d), BMI (kg/m2), smoking status (never, former, or current), average consumption during the follow-up of dietary variables as continuous variables (vegetables, legumes, fruit, cereals, meat, fish, baked products, dairy products, olive oil, and nuts), average total energy intake during follow-up, alcohol, and alcohol squared in grams per day	Respectively, for Incidence (%), <1/wk, 1–5/wk, >5/wk, estimates are: Sugar-sweetened beverages: 44.7, 1 (ref), 1.03 (0.80, 1.33), 1.02 (0.61, 1.70), p-trend: 0.88 Artificially sweetened beverages: 42.5, 1 (ref), 0.87 (0.65, 1.17), 1.66 (0.97, 2.85), p-trend: 0.24 Natural fruit juices: 41.1, 1 (ref), 0.80 (0.63, 1.00), 1.18 (0.84, 1.65), p-trend: 0.74 Bottled fruit juices: 44.4, 1 (ref), 0.69 (0.53, 1.90), 1.15 (0.69, 1.91), p-trend: 0.45 Total sweetened beverages: 41.7, 1 (ref), 0.77 (0.63, 1.05), 0.96 (0.74, 1.23), p-trend: 0.781 Results: HRs (95% CIs)
23534417	Barrio-Lopez et al. , 2013	Spain	Prospective study	8157	Spain	_	None	Middle-aged ~ 36	F&M	Carbonated SSBs	SSB: sugarsweetened carbonated colas and fruit-flavoured carbonated sugar soft drinks	Validated semiquantitative FFQ Reported in the previous year At baseline and in the 6-year follow-up	6 y	The change in SSB consumption was calculated as the difference between SSB consumption in the 6-year follow-up questionnaire and in the baseline FFQ. This difference in consumption was classified into quintiles of change (quintile 1 for those participants who decreased most of their consumption and quintile 5 for those participants who increased most of their consumption)	Glucose	Glucose	Plasma _ Fasting Questionnaires, self-reported	After 6 or 8 y	Age, sex, baseline BMI, smoking, physical activity, alcohol intake, soft drink intake at baseline, total energy intake, consumption of red meat, French fries, fast food consumption and adherence to the Mediterranean dietary pattern	The increases in SSB consumption during the follow-up were associated with a higher risk of developing impaired fasting glucose. Participants in the highest quintile of the increase in SSB consumption presented a significantly higher risk of developing the fasting glucose criterion in comparison with those who decreased their consumption. From Q1 to Q5, respectively: 1 (Reference), 1·3 (0·9, 1·9), 1·3 (0·9, 1·9), 1·6 (1·1, 2·3), 1·6 (1·1, 2·2); p for trend: 0·016 As secondary analyses, no significant association between baseline quintiles of SSB consumption and fasting glucose. Results: OR, 95% CI
20702604	Duffey et al., 2010	USA Norway	Prospective study	2774	USA	White Black	None	18–30 25.0 ± 3.6	F&M	Fruit juice SSB	Fruit juice SSB: sugar-sweetened soda and fruit drinks Low- and whole-fat milk	Semiquantitative, interviewer-administered, validated diet history foodfrequency questionnaire which asked about the previous month’s consumption. At exam year 0 and 7	20 y	Association between consumption of fruit juice and sugarsweetened beverages (SSBs) and incident high fasting glucose. Quartiles / continuous results	Glucose	Glucose	Blood _ Fasting Glucose: hexokinase coupled to glucose-6-phosphate dehydrogenase	After 20 y	Race (black or white), sex, CARDIA (Coronary Artery Risk Development in Young Adults) exam center, and year 0 age, weight, smoking status [smoker, former smoker or never smoker (referent)], energy from food, total physical activity, energy from the 3 other beverages, and energy from alcohol	For SSBs, higher (from one quartile to the next) baseline consumption was associated with increase in the risk of incident high fasting glucose, although was not statistically significant [aRR: 1.03; 95% CI: 0.95,1.12; P for trend = 0.460]. Moving from one quartile to the next of fruit juice consumption was not statistically significantly related to the risk of incident high fasting glucose (aRR: 1.00; 95% CI: 0.88,1.14; P for trend = 0.975). Results using continuous beverage consumption were similar. Results: adjusted relative risk (aRR); 95% CI
19151203	Nettleton et al. , 2009	USA Norway	Prospective study	5011	USA	Caucasian African American Hispanic Chinese	None	45–84 ~61	F&M	ASB	Diet soda: Diet soft drinks, unsweetened mineral water	Questionnaire at baseline	7 y	Associations between diet soda consumption and risk of incident high fasting glucose 1, Rare or never 2, More often than rare/never but <1 serving/week 3, ≥1 serving/week to <1 serving/day 4, ≥1 serving/day	Glucose	Glucose	Serum _ Fasting Spectrophotometry using thin-film adaptation of the glucose oxidase method	During 7 y	Study site, age, sex, race/ethnicity, energy intake, education, physical activity, smoking status, pack-years, and weekly supplement use or more	Compared with nonconsumers, individuals consuming ≥1 daily serving of diet soda had a significantly greater risk of developing high fasting glucose (≥100 mg/dl) during follow- up: Rare or never 1.00 More often than rare/never but <1 serving/week 0.97 (0.78–1.21) ≥1 serving/week to <1 serving/day 1.13 (0.96–1.32) ≥1 serving/day 1.28 (1.08–1.52) Results: Hazard ratios (HRs) with 95% CI to the lowest consumption category

### Sheet: ST2 - E & IPs - RCTs
PMID	First Author, Year	Country	Study design	Sample size	Population - Country	Race / Ethnicity	Population - Diabetes	Age	Sex	Exposure group	Exposure specific	Exposure assessment	Duration of E / Between E&IP	Comparisons	IP	IP biomarker	IP assessment	Timing for IPs	Adjustements	Main results
39924530	Tamaru E, 2025	Mongolia	RCT	94	Mongolia	Mongolian	None	38.1 ± 11.4	F&M	Natural vegetable juice	Vegetable juice	One pack of vegetable juice daily (200 mL; KAGOME CO., LTD., Aichi, Japan) at any given time.	8 weeks	Control, monitoring, and monitoring + vegetable juice groups	Glucose	HbA1c	Blood _ Not fasting Common blood biochemistry testing method	Before and after 8-week intervention	_	No significant difference in HbA1c (%) between groups: Control: − 0.48 ± 0.51 Monitoring: − 0.37 ± 0.48 Monitoring + Vegetable juice: − 0.43 ± 0.49 Data: mean ± SD
38408729	Kwok D, 2024	Canada	RCT	59	Canada	Arab, Black,Caucasian, Caucasian/Black, Caucasian/Filipin, Caucasian/Latin American, Chinese, Filipino, Indigenous, Korean, Latin American, Other (Indocaribbean), South Asian, Southeast Asian	None	31±9	F&M	Noncarbonated SSB (Sugar-Sweetened Beverages) Noncarbonated ASB (Artificially sweetened beverage)	Beverage containing either stevia (steviol glycosides) or sucrose Both were noncarbonated	_	4 weeks	Stevia and sucrose groups	Glucose	Glucose	Serum _ Fasting _	At weeks 0, 4, and 8	_	No significant effect of treatment (stevia) and no significant treatment˟time interaction for fasting glucose (mmol/L). Stevia Week 0: 4.85±0.09 Week 4: 4.85±0.09 Week 8: 4.75±0.09 Control (Sucrose) Week 0: 4.86±0.07 Week 4: 4.84±0.06 Week 8: 4.83±0.07 (Significance of treatment˟time interaction, p value: 0.77) Results: means±SEM or medians [interquartile range]
38408729	Kwok D, 2024	Canada	RCT	59	Canada	Arab, Black,Caucasian, Caucasian/Black, Caucasian/Filipin, Caucasian/Latin American, Chinese, Filipino, Indigenous, Korean, Latin American, Other (Indocaribbean), South Asian, Southeast Asian	None	31±9	F&M	Noncarbonated SSB Noncarbonated ASB	Beverage containing either stevia (steviol glycosides) or sucrose Both were noncarbonated	_	4 weeks	Stevia and sucrose groups	Insulin	Insulin	Serum _ Fasting _	At weeks 0, 4, and 8	_	No significant effect of treatment and no significant treatment˟time interaction for insulin (pmol/L). Stevia Week 0: 43.0 [36.0, 63.0] Week 4: 45.0 [36.0, 74.5] Week 8: 42.0 [32.0, 61.5] Control (Sucrose) Week 0: 47.0 [35.8, 59.5] Week 4: 43.5 [33.0, 62.3] Week 8: 44.0 [36.0, 61.5] (Significance of treatment˟time interaction, p value: 0.71) Results: means±SEM or medians [interquartile range]
38408729	Kwok D, 2024	Canada	RCT	59	Canada	Arab, Black,Caucasian, Caucasian/Black, Caucasian/Filipin, Caucasian/Latin American, Chinese, Filipino, Indigenous, Korean, Latin American, Other (Indocaribbean), South Asian, Southeast Asian	None	31±9	F&M	Noncarbonated SSB Noncarbonated ASB	Beverage containing either stevia (steviol glycosides) or sucrose Both were noncarbonated	_	4 weeks	Stevia and sucrose groups	Insulin	HOMA-IR	Serum _ Fasting _	At weeks 0, 4, and 8	_	No significant effect of treatment and no significant treatment˟time interaction for HOMA-IR. Stevia Week 0: 1.49 [1.24, 2.36] Week 4: 1.47 [1.27, 2.73] Week 8: 1.38 [1.07, 2.25] Control (Sucrose) Week 0: 1.77 [1.35, 1.99] Week 4: 1.48 [1.09, 2.36] Week 8: 1.61 [1.27, 2.19] (Significance of treatment˟time interaction, p value: 0.76) Results: means±SEM or medians [interquartile range]
38408729	Kwok D, 2024	Canada	RCT	59	Canada	Arab, Black,Caucasian, Caucasian/Black, Caucasian/Filipin, Caucasian/Latin American, Chinese, Filipino, Indigenous, Korean, Latin American, Other (Indocaribbean), South Asian, Southeast Asian	None	31±9	F&M	Noncarbonated SSB Noncarbonated ASB	Beverage containing either stevia (steviol glycosides) or sucrose Both were noncarbonated	_	4 weeks	Stevia and sucrose groups	Insulin	HOMA-B	Serum _ Fasting _	At weeks 0, 4, and 8	_	No significant effect of treatment and no significant treatment˟time interaction for HOMA-B. Stevia Week 0: 126 [93, 181] Week 4: 138 [101, 176] Week 8:117 [76, 168] Control (Sucrose) Week 0: 127 [85, 164] Week 4: 129 [88, 158] Week 8: 121 [89, 159] (Significance of treatment˟time interaction, p value: 0.97) Results: means±SEM or medians [interquartile range]
30451147	Garcia DO, 2019	USA	RCT	50	USA	Hispanic	None	18–64 44.7 ± 10.1	F&M	Fruit juice (Lemon juice)	Mediterranean lemonade (ML)	2-week washout period before starting During the run-in, participants were provided with a 32 oz Hydro Flask® to support regular intake of liquids.	6 weeks	Mediterranean lemonade (ML), flavoured water control (FW)	Glucose	Glucose	Blood _ Fasting _	At baseline and 8 weeks	A random participant effect	Compared with FW control, fasting glucose (mg/dl) change from baseline in the ML arm was greater (6·6 mg/dl; 2·2, 11·1; P=0·004). Resuts: Estimate (95% CI)
30451147	Garcia DO, 2019	USA	RCT	50	USA	Hispanic	None	18–64 44.7 ± 10.1	F&M	Fruit juice (Lemon juice)	Mediterranean lemonade (ML)	2-week washout period before starting During the run-in, participants were provided with a 32 oz Hydro Flask® to support regular intake of liquids.	6 weeks	Mediterranean lemonade (ML), flavoured water control (FW)	Glucose	HbA1c	Blood _ Fasting _	At baseline and 8 weeks	A random participant effect	Compared with FW control, no change in HbA1c (%) from baseline in the ML arms: 0·07 (−0·1, 0·23); NS Results: Estimate (95% CI)
29982723	Bonnet F, 2018	France	Randomized, crossover, controlled trial	50	France	_	None	31.1 ± 10.3	F&M	Carbonated ASB	Carbonated beverage containing aspartame and acesulfame K (HISB) and an unsweetened, no-calorie carbonated beverage (UB)	Twice daily 4-wk washout period Start drinking the beverages 30 min before meals and to finish drinking by the end of the meal	12 weeks	HISB and UB	Insulin	Insulin sensitivity: Matsuda Insulin Sensitivity Index (MISI)	Plasma _ Fasting OGTT: insulin sensitivity and secretion Glucos: glucose oxidase technique in plasma Insulin: Diasorin Chimiluminescence Assay	At the srart and the end of each intervention priod	The crossover design The participant as a random effect The nature of the beverage and the sequence as fixed effects The baseline value	No significant change from baseline between beverages: MISI HISB: –0.07 ± 0.3 UB: 0.03 ± 0.3 p value: 0.84 (Difference: means ± SEMs)
29982723	Bonnet F, 2018	France	Randomized, crossover, controlled trial	50	France	_	None	31.1 ± 10.3	F&M	Carbonated ASB	Carbonated beverage containing aspartame and acesulfame K (HISB) and an unsweetened, no-calorie carbonated beverage (UB)	Twice daily 4-wk washout period Start drinking the beverages 30 min before meals and to finish drinking by the end of the meal	12 weeks	HISB and UB	Insulin	Insulin sensitivity: HOMA-IR index	Plasma _ Fasting OGTT: insulin sensitivity and secretion Glucos: glucose oxidase technique in plasma Insulin: Diasorin Chimiluminescence Assay	At the srart and the end of each intervention priod	The crossover design The participant as a random effect The nature of the beverage and the sequence as fixed effects The baseline value	No significant change from baseline between beverages: HOMA-IR HISB: –0.12 ± 0.1 UB: 0.07 ± 0.1 p value: 0.19 (Difference: means ± SEMs)
29982723	Bonnet F, 2018	France	Randomized, crossover, controlled trial	50	France	_	None	31.1 ± 10.3	F&M	Carbonated ASB	Carbonated beverage containing aspartame and acesulfame K (HISB) and an unsweetened, no-calorie carbonated beverage (UB)	Twice daily 4-wk washout period Start drinking the beverages 30 min before meals and to finish drinking by the end of the meal	12 weeks	HISB and UB	Insulin	Insulin secretion: The insulinogenic index	Plasma _ Fasting OGTT: insulin sensitivity and secretion Glucos: glucose oxidase technique in plasma Insulin: Diasorin Chimiluminescence Assay	At the srart and the end of each intervention priod	The crossover design The participant as a random effect The nature of the beverage and the sequence as fixed effects The baseline value	No significant change from baseline between beverages: Insulinogenic index HISB: 0.23 ± 0.1 UB: 0.08 ± 0.1 p value: 0.22 (Difference: means ± SEMs)
29982723	Bonnet F, 2018	France	Randomized, crossover, controlled trial	50	France	_	None	31.1 ± 10.3	F&M	Carbonated ASB	Carbonated beverage containing aspartame and acesulfame K (HISB) and an unsweetened, no-calorie carbonated beverage (UB)	Twice daily 4-wk washout period Start drinking the beverages 30 min before meals and to finish drinking by the end of the meal	12 weeks	HISB and UB	Insulin	Insulin secretion: The disposition index	Plasma _ Fasting OGTT: insulin sensitivity and secretion Glucos: glucose oxidase technique in plasma Insulin: Diasorin Chimiluminescence Assay	At the srart and the end of each intervention priod	The crossover design The participant as a random effect The nature of the beverage and the sequence as fixed effects The baseline value	No significant change from baseline between beverages: Disposition index HISB: 2.70 ± 1.0 UB: 1.62 ± 0.9 p value: 0.29 (Difference: means ± SEMs)
29982723	Bonnet F, 2018	France	Randomized, crossover, controlled trial	50	France	_	None	31.1 ± 10.3	F&M	Carbonated ASB	Carbonated beverage containing aspartame and acesulfame K (HISB) and an unsweetened, no-calorie carbonated beverage (UB)	Twice daily 4-wk washout period Start drinking the beverages 30 min before meals and to finish drinking by the end of the meal	12 weeks	HISB and UB	Insulin	Insulin secretion: The Stumvoll first-phase index	Plasma _ Fasting OGTT: insulin sensitivity and secretion Glucos: glucose oxidase technique in plasma Insulin: Diasorin Chimiluminescence Assay	At the srart and the end of each intervention priod	The crossover design The participant as a random effect The nature of the beverage and the sequence as fixed effects The baseline value	No significant change from baseline between beverages: Stumvoll first-phase index HISB: –2.5 ± 40 UB: –35.5 ± 40 p value: 0.58 (Difference: means ± SEMs)
29982723	Bonnet F, 2018	France	Randomized, crossover, controlled trial	50	France	_	None	31.1 ± 10.3	F&M	Carbonated ASB	Carbonated beverage containing aspartame and acesulfame K (HISB) and an unsweetened, no-calorie carbonated beverage (UB)	Twice daily 4-wk washout period Start drinking the beverages 30 min before meals and to finish drinking by the end of the meal	12 weeks	HISB and UB	Insulin	Insulin secretion: The Stumvoll second-phase index	Plasma _ Fasting OGTT: insulin sensitivity and secretion Glucos: glucose oxidase technique in plasma Insulin: Diasorin Chimiluminescence Assay	At the srart and the end of each intervention priod	The crossover design The participant as a random effect The nature of the beverage and the sequence as fixed effects The baseline value	No significant change from baseline between beverages: Stumvoll second-phase index HISB: –1.53 ± 9.5 UB: –8.05 ± 9.5 p value: 0.09 (Difference: means ± SEMs)
29982723	Bonnet F, 2018	France	Randomized, crossover, controlled trial	50	France	_	None	31.1 ± 10.3	F&M	Carbonated ASB	Carbonated beverage containing aspartame and acesulfame K (HISB) and an unsweetened, no-calorie carbonated beverage (UB)	Twice daily 4-wk washout period Start drinking the beverages 30 min before meals and to finish drinking by the end of the meal	12 weeks	HISB and UB	Insulin	Ratio of insulin AUC to glucose AUC	Plasma _ Fasting OGTT: insulin sensitivity and secretion Glucose: glucose oxidase technique in plasma Insulin: Diasorin Chimiluminescence Assay	At the srart and the end of each intervention priod	The crossover design The participant as a random effect The nature of the beverage and the sequence as fixed effects The baseline value	No significant change from baseline between beverages: Ratio of insulin AUC to glucose AUC HISB: –0.15 ± 0.4 UB: –0.28 ± 0.4 p value: 0.81 (Difference: means ± SEMs)
26537940	Madjd A, 2015	Iran UK	RCT	62	Iran	_	None	18–50	F	ASB	Diet beverages (DBs)	The groups were the water group, in which participants substituted habitual intake of DBs with a glass of water (250 ml) after the main meal (lunch), and the DBs group, where participants were instructed to drink DBs once a day (250 ml) after their main meal (lunch) five times a week and then water only after the main meal (lunch) on the remaining days of the week.	24 weeks	DBs and water	Glucose	Glucose	Plasma _ Fasting FPG: the enzymatic colorimetric method.	At baseline and 24 weeks	Repeated-measures 2-factor ANOVA with diet groups and time was used. Where there was a significant main effect but no interaction, post hoc comparisons were performed as appropriate with Bonferroni’s adjustment for multiple comparisons.	Between-groups (group ˟ time) No significant difference in mean reduction over 24 wk for FPG. Fasting plasma glucose (FPG): -0.767 ± 0.278 mmol/L (water) and -0.681 ± 0.169 mmol/L (DBs). P = 0.143 Data: Mean ± SD
26537940	Madjd A, 2015	Iran UK	RCT	62	Iran	_	None	18–50	F	ASB	Diet beverages (DBs)	The groups were the water group, in which participants substituted habitual intake of DBs with a glass of water (250 ml) after the main meal (lunch), and the DBs group, where participants were instructed to drink DBs once a day (250 ml) after their main meal (lunch) five times a week and then water only after the main meal (lunch) on the remaining days of the week.	24 weeks	DBs and water	Glucose	2-h postprandial (2hpp) glucose	Plasma _ Fasting 2hpp glucose concentrations: the enzymatic colorimetric method.	At baseline and 24 weeks	Repeated-measures 2-factor ANOVA with diet groups and time was used. Where there was a significant main effect but no interaction, post hoc comparisons were performed as appropriate with Bonferroni’s adjustment for multiple comparisons.	Between-groups (group ˟ time) Significant difference in mean reduction over 24 wk for 2hpp. 2hpp: –1.024 ± 0.254 mmol/L (water) and -0.719 ± 0.275 mmol/L (DBs). P < 0.001. Data: Mean ± SD
26537940	Madjd A, 2015	Iran UK	RCT	62	Iran	_	None	18–50	F	ASB	Diet beverages (DBs)	The groups were the water group, in which participants substituted habitual intake of DBs with a glass of water (250 ml) after the main meal (lunch), and the DBs group, where participants were instructed to drink DBs once a day (250 ml) after their main meal (lunch) five times a week and then water only after the main meal (lunch) on the remaining days of the week.	24 weeks	DBs and water	Glucose	HbA1c	Plasma _ Fasting Glycated hemoglobin (HbA1c): a colorimetric method	At baseline and 24 weeks	Repeated-measures 2-factor ANOVA with diet groups and time was used. Where there was a significant main effect but no interaction, post hoc comparisons were performed as appropriate with Bonferroni’s adjustment for multiple comparisons.	Between-groups (group ˟ time) No significant difference in mean reduction over 24 wk for HbA1c. HbA1c: -0.54% ± 0.12%, (water) and -0.47% ± 0.17% (DBs). P = 0.066 Data: Mean ± SD
26537940	Madjd A, 2015	Iran UK	RCT	62	Iran	_	None	18–50	F	ASB	Diet beverages (DBs)	The groups were the water group, in which participants substituted habitual intake of DBs with a glass of water (250 ml) after the main meal (lunch), and the DBs group, where participants were instructed to drink DBs once a day (250 ml) after their main meal (lunch) five times a week and then water only after the main meal (lunch) on the remaining days of the week.	24 weeks	DBs and water	Insulin	Insulin	Plasma _ Fasting Insulin: a radioimmunoassay (IRMA)	At baseline and 24 weeks	Repeated-measures 2-factor ANOVA with diet groups and time was used. Where there was a significant main effect but no interaction, post hoc comparisons were performed as appropriate with Bonferroni’s adjustment for multiple comparisons.	Between-groups (group ˟ time) Significant differences in mean reduction over 24 wk for insulin. Fasting serum insulin: -2.8 ± 0.8 mU/L (water) and -1.8 ± 1.3 mU/L (DBs). P < 0.001 Data: Mean ± SD
26537940	Madjd A, 2015	Iran UK	RCT	62	Iran	_	None	18–50	F	ASB	Diet beverages (DBs)	The groups were the water group, in which participants substituted habitual intake of DBs with a glass of water (250 ml) after the main meal (lunch), and the DBs group, where participants were instructed to drink DBs once a day (250 ml) after their main meal (lunch) five times a week and then water only after the main meal (lunch) on the remaining days of the week.	24 weeks	DBs and water	Insulin	HOMA-IR	Plasma _ Fasting	At baseline and 24 weeks	Repeated-measures 2-factor ANOVA with diet groups and time was used. Where there was a significant main effect but no interaction, post hoc comparisons were performed as appropriate with Bonferroni’s adjustment for multiple comparisons.	Between-groups (group ˟ time) Significant differences in mean reduction over 24 wk for HOMA-IR. HOMA-IR: -0.097 ± 0.049 (water) and -0.057 ± 0.042 (DBs). P < 0.001 Data: Mean ± SD
29633983	Madjd A, 2018	Iran UK	RCT	71	Iran	_	None	18–50	F	ASB	Diet beverages (DBs)	In phase 1, the groups were the water group, in which participants substituted habitual intake of DBs with a glass of water (250 ml) after the main meal (lunch), and the DBs group, where participants were instructed to drink DBs once a day (250 ml) after their main meal (lunch) five times a week and then water only after the main meal (lunch) on the remaining days of the week. This protocol was continued for another 12-month weight maintenance period (phase 2). The participants in both groups were given beverages at each treatment visit.	77 weeks	DBs and water	Glucose	Glucose	Plasma _ Fasting _	At baseline, 24 and 77 weeks	In the secondary analysis (2), repeated-measures two-factor analysis of variance with diet groups and time was used. Where there was a significant main effect but no interaction, post hoc comparisons were performed as appropriate with Bonferroni’s adjustment for multiple comparisons to determine differences between group means.	Analysis (2): No significant difference between the groups in the changes for FPG over the whole 18 months FPG, mmol/L; Water vs DBs Baseline: 5.2 (0.5) vs 5.3 (0.4) After the 6 months (~24 weeks): 4.6 (0.5) vs 4.7 (0.4) After the 18 months (~77 weeks): 4.4 (0.4) vs 4.6 (0.3) Pvalue (2): 0.156 Data: mean (SD)
29633983	Madjd A, 2018	Iran UK	RCT	71	Iran	_	None	18–50	F	ASB	Diet beverages (DBs)	In phase 1, the groups were the water group, in which participants substituted habitual intake of DBs with a glass of water (250 ml) after the main meal (lunch), and the DBs group, where participants were instructed to drink DBs once a day (250 ml) after their main meal (lunch) five times a week and then water only after the main meal (lunch) on the remaining days of the week. This protocol was continued for another 12-month weight maintenance period (phase 2). The participants in both groups were given beverages at each treatment visit.	77 weeks	DBs and water	Glucose	2-h postprandial (2hpp) glucose concentrations	Plasma _ Fasting _	At baseline, 24 and 77 weeks	In the secondary analysis (2), repeated-measures two-factor analysis of variance with diet groups and time was used. Where there was a significant main effect but no interaction, post hoc comparisons were performed as appropriate with Bonferroni’s adjustment for multiple comparisons to determine differences between group means.	Analysis (2): Significant difference between the groups in the changes over the whole 18 months 2hpp glucose concentrations, mmol/L; Water vs DBs Baseline: 6.9 (0.7) vs 6.7 (0.8) After the 6 months: 5.7 (0.5) vs 5.9 (0.6) After the 18 months: 5.5 (0.4) vs 5.9 (0.4) Pvalue (2): <0.001 Data: mean (SD)
29633983	Madjd A, 2018	Iran UK	RCT	71	Iran	_	None	18–50	F	ASB	Diet beverages (DBs)	In phase 1, the groups were the water group, in which participants substituted habitual intake of DBs with a glass of water (250 ml) after the main meal (lunch), and the DBs group, where participants were instructed to drink DBs once a day (250 ml) after their main meal (lunch) five times a week and then water only after the main meal (lunch) on the remaining days of the week. This protocol was continued for another 12-month weight maintenance period (phase 2). The participants in both groups were given beverages at each treatment visit.	77 weeks	DBs and water	Glucose	HbA1C	Plasma _ Fasting _	At baseline, 24 and 77 weeks	In the secondary analysis (2), repeated-measures two-factor analysis of variance with diet groups and time was used. Where there was a significant main effect but no interaction, post hoc comparisons were performed as appropriate with Bonferroni’s adjustment for multiple comparisons to determine differences between group means.	Analysis (2): Significant difference between the groups in the changes over the whole 18 months HbA1C, %; Water vs DBs Baseline: 5.1 (0.4) vs 5 (0.4) After the 6 months: 4.5 (0.5) vs 4.5 (0.4) After the 18 months: 4.4 (0.4) vs 4.4 (0.4) Pvalue (2): 0.03 Data: mean (SD)
29633983	Madjd A, 2018	Iran UK	RCT	71	Iran	_	None	18–50	F	ASB	Diet beverages (DBs)	In phase 1, the groups were the water group, in which participants substituted habitual intake of DBs with a glass of water (250 ml) after the main meal (lunch), and the DBs group, where participants were instructed to drink DBs once a day (250 ml) after their main meal (lunch) five times a week and then water only after the main meal (lunch) on the remaining days of the week. This protocol was continued for another 12-month weight maintenance period (phase 2). The participants in both groups were given beverages at each treatment visit.	77 weeks	DBs and water	Insulin	Insulin	Plasma _ Fasting _	At baseline, 24 and 77 weeks	In the secondary analysis (2), repeated-measures two-factor analysis of variance with diet groups and time was used. Where there was a significant main effect but no interaction, post hoc comparisons were performed as appropriate with Bonferroni’s adjustment for multiple comparisons to determine differences between group means.	Analysis (2): Significant difference between the groups in the changes over the whole 18 months Insulin, mU/L; Water vs DBs Baseline: 13.7 (2.1) vs 13.1 (3.1) After the 6 months: 10.7 (2) vs 11.4 (2.9) After the 18 months: 10.2 (2) vs 11.4 (2.5) Pvalue (2): <0.001 Data: mean (SD)
29633983	Madjd A, 2018	Iran UK	RCT	71	Iran	_	None	18–50	F	ASB	Diet beverages (DBs)	In phase 1, the groups were the water group, in which participants substituted habitual intake of DBs with a glass of water (250 ml) after the main meal (lunch), and the DBs group, where participants were instructed to drink DBs once a day (250 ml) after their main meal (lunch) five times a week and then water only after the main meal (lunch) on the remaining days of the week. This protocol was continued for another 12-month weight maintenance period (phase 2). The participants in both groups were given beverages at each treatment visit.	77 weeks	DBs and water	Insulin	Insulin resistance (HOMA-IR)	Plasma _ Fasting _	At baseline, 24 and 77 weeks	In the secondary analysis (2), repeated-measures two-factor analysis of variance with diet groups and time was used. Where there was a significant main effect but no interaction, post hoc comparisons were performed as appropriate with Bonferroni’s adjustment for multiple comparisons to determine differences between group means.	Analysis (2): Significant difference between the groups in the changes over the whole 18 months Insulin resistance (HOMA-IR); Water vs DBs Baseline: 3.2 (0.6) vs 2.4 (0.7) After the 6 months: 2.2 (0.5) vs 2.4 (0.7) After the 18 months: 2 (0.5) vs 2.3 (0.6) Pvalue (2): <0.001 Data: mean (SD)
27748014	Madjd A, 2017	Iran UK	RCT	81	Iran	_	T2D	18-50	F	ASB	Diet beverages (DBs)	All had a 2-week washout period before intervention. In the water group, subjects replaced habitual post-lunch (main meal) intake of DBs with a glass of water (250 mL) and in the DBs group, subjects were instructed to continue to drink DBs (250 mL) once daily after lunch (main meal) 5 times a week.	24 weeks	DBs and water (after their lunch)	Glucose	Glucose	Plasma _ Fasting FPG: the enzymatic colorimetric method.	At baseline, 12 and 24 weeks	_	Between-groups (group ˟ time); over 24 weeks Fating plasma glucose (FPG), mmol/L; Water vs DBs Baseline: 8.49 (0.90) vs 8.48 (1.03) After the 12 weeks: 7.76 (0.82) vs 7.85 (0.96) After the 24 weeks: 6.86 (0.77) vs 7.19 (0.81) (P = 0.005) Data: mean (SD)
27748014	Madjd A, 2017	Iran UK	RCT	81	Iran	_	T2D	18-50	F	ASB	Diet beverages (DBs)	All had a 2-week washout period before intervention. In the water group, subjects replaced habitual post-lunch (main meal) intake of DBs with a glass of water (250 mL) and in the DBs group, subjects were instructed to continue to drink DBs (250 mL) once daily after lunch (main meal) 5 times a week.	24 weeks	DBs and water (after their lunch)	Glucose	2-h postprandial (2hpp) glucose	Plasma _ Fasting 2hpp glucose concentrations: the enzymatic colorimetric method.	At baseline, 12 and 24 weeks	_	Between-groups (group ˟ time); over 24 weeks 2hpp glucose concentrations, mmol/L; Water vs DBs Baseline: 8.82 (1.14) vs 8.76 (1.22) After the 12 weeks: 7.91 (0.87) vs 8.03 (1.06) After the 24 weeks: 7.15 (0.70) vs 7.40 (1.01) (P = 0.027) Data: mean (SD)
27748014	Madjd A, 2017	Iran UK	RCT	81	Iran	_	T2D	18-50	F	ASB	Diet beverages (DBs)	All had a 2-week washout period before intervention. In the water group, subjects replaced habitual post-lunch (main meal) intake of DBs with a glass of water (250 mL) and in the DBs group, subjects were instructed to continue to drink DBs (250 mL) once daily after lunch (main meal) 5 times a week.	24 weeks	DBs and water (after their lunch)	Glucose	HbA1c	Plasma _ Fasting Glycated hemoglobin (HbA1c): a colorimetric method	At baseline, 12 and 24 weeks	_	Between-groups (group ˟ time); over 24 weeks HbA1C, %; Water vs DBs Baseline: 6.97 (0.77) vs 6.95 (0.20) After the 12 weeks: 6.16 (0.99) vs 6.81 (0.17) After the 24 weeks: 5.80 (0.82) vs 6.53 (0.16) (P = 0.149) Data: mean (SD)
27748014	Madjd A, 2017	Iran UK	RCT	81	Iran	_	T2D	18-50	F	ASB	Diet beverages (DBs)	All had a 2-week washout period before intervention. In the water group, subjects replaced habitual post-lunch (main meal) intake of DBs with a glass of water (250 mL) and in the DBs group, subjects were instructed to continue to drink DBs (250 mL) once daily after lunch (main meal) 5 times a week.	24 weeks	DBs and water (after their lunch)	Insulin	Insulin	Plasma _ Fasting Insulin: a radioimmunoassay (IRMA)	At baseline, 12 and 24 weeks	_	Between-groups (group ˟ time); over 24 weeks Insulin, mU/L; Water vs DBs Baseline: 19.99 (4.07) vs 19.84 (4.07) After the 12 weeks:16.75 (4.03) vs 17.36 (3.43) After the 24 weeks: 14.27 (3.81) vs 17.36 (3.43) (P = 0.011) Data: mean (SD)
27748014	Madjd A, 2017	Iran UK	RCT	81	Iran	_	T2D	18-50	F	ASB	Diet beverages (DBs)	All had a 2-week washout period before intervention. In the water group, subjects replaced habitual post-lunch (main meal) intake of DBs with a glass of water (250 mL) and in the DBs group, subjects were instructed to continue to drink DBs (250 mL) once daily after lunch (main meal) 5 times a week.	24 weeks	DBs and water (after their lunch)	Insulin	HOMA-IR	Plasma _ Fasting	At baseline, 12 and 24 weeks	_	Between-groups (group ˟ time); over 24 weeks Insulin resistance (HOMA-IR); Water vs DBs Baseline: 7.59 (1.93) vs 7.50 (1.89) After the 12 weeks: 5.80 (1.62) vs 6.05 (1.39) After the 24 weeks: 4.39 (1.37) vs 5.01 (1.20) (P = 0.003) Data: mean (SD)
28526377	Ribeiro C, 2017	Brazil	RCT	78	Brazil	_	None	36 ± 1	F&M	Pure fruit juice Orange juice	Orange juice (OJ)	The OJ group consumed a reduced-calorie diet (RCD) that included OJ (500 mL/d); the control group consumed only an RCD.	12 weeks	OJ with reduced-calorie diet (RCD) and control group: RCD without OJ	Glucose	Glucose	Plasma _ Fasting Glucose: commercial kits	At baseline and after weeks 4, 8, and 12 of intervention	_	The OJ group had no significant reduction in glucose. Glucose, mg/dL; OJ vs Control Baseline:87 ± 10 vs 85 ± 6 After the 8 weeks: 82 ± 7 vs 81 ± 7 After the 12 weeks: 80 ± 7 vs 81 ± 6 Data: not mentioned how expressed
28526377	Ribeiro C, 2017	Brazil	RCT	78	Brazil	_	None	36 ± 1	F&M	Pure fruit juice Orange juice	Orange juice (OJ)	The OJ group consumed a reduced-calorie diet (RCD) that included OJ (500 mL/d); the control group consumed only an RCD.	12 weeks	OJ with reduced-calorie diet (RCD) and control group: RCD without OJ	Insulin	Insulin	Plasma _ Fasting _	At baseline and after weeks 4, 8, and 12 of intervention	_	The OJ group had a higher reduction in insulin, respectively by 27% at 8 wk and by 18% at 12 wk. (P < 0.05 for both times) Insulin, mU/mL; OJ vs Control Baseline: 15 ± 6 vs 15 ± 6 After the 8 weeks: 11 ± 4 vs 14 ± 5 After the 12 weeks: 11 ± 4 vs 13 ± 6 Data: not mentioned how expressed
28526377	Ribeiro C, 2017	Brazil	RCT	78	Brazil	_	None	36 ± 1	F&M	Pure fruit juice Orange juice	Orange juice (OJ)	The OJ group consumed a reduced-calorie diet (RCD) that included OJ (500 mL/d); the control group consumed only an RCD.	12 weeks	OJ with reduced-calorie diet (RCD) and control group: RCD without OJ	Insulin	HOMA-IR	Plasma _ Fasting	At baseline and after weeks 4, 8, and 12 of intervention	_	The OJ group had a higher reduction in HOMA-IR levels, respectively by 41% at 8 wk and by 33% at 12 wk. (P < 0.05 for both times) HOMA-IR; OJ vs Control Baseline: 3.2 ± 1.5 vs 3.1 ± 1.3 After the 8 weeks: 2.2 ± 0.8 vs 2.9 ± 1.4 After the 12 weeks: 2.1 ± 0.8 vs 2.7 ± 1.1 Data: not mentioned how expressed
25332472	Hernandez-Cordero S, 2014	Mexico	RCT	240	Mexico	_	None	18–45 33.3 ± 6.7	F	SSB	SSB	Consisted of 2 intervention groups: water and education provision (WEP) and education provision (EP) only. The 2 groups were treated identically except that water was provided to the WEP group along with nutrition counseling targeted to the rationale and strategies to increase water intake, reduce SSB intake, and substitute water for SSBs.	9 months	EP and WEP	Glucose	Glucose	Plasma _ Fasting Glucose: an automatized glucose oxidase method	At baseline, 3 ,6, 9 months	The main effects of time, treatment group, and time by treatment group interaction were examined in separate mixed-effects models for each outcome by using the independent structure of the covariance matrix and taking into account the randomization block. Given that no differences was found when considering the randomization block, we present results without it. Both unadjusted and adjusted for baseline characteristics. Because no difference was found with adjusted models, unadjusted results was presented only.	Fasting plasma glucose, mg/dL (Baseline, 3 mo, 6 mo, 9 mo) WEP: 90.2 ± 0.400, 90.0 ± 0.300, 90.5 ± 0.300, 90.7 ± 0.400 EP: 90.2 ± 0.300, 90.3 ± 0.300, 90.5 ± 0.400, 91.1 ± 0.300 (P values for Treatment, Time, Treatment * time: 0.90, 0.80, 0.90) Change from baseline (3 mo, 6 mo, 9 mo): WEP: 0.0400 ± 1.50, 0.60 ± 1.90, 1.20 ± 1.70 EP 0.200 ± 1.40, 0.90 ± 2.20, 1.70 ± 2.80 (P values: 0.90, 0.90, 0.90) Data: means ± SEs
25332472	Hernandez-Cordero S, 2014	Mexico	RCT	240	Mexico	_	None	18–45 33.3 ± 6.7	F	SSB	SSB	Consisted of 2 intervention groups: water and education provision (WEP) and education provision (EP) only. The 2 groups were treated identically except that water was provided to the WEP group along with nutrition counseling targeted to the rationale and strategies to increase water intake, reduce SSB intake, and substitute water for SSBs.	9 months	EP and WEP	Glucose	HbA1c	Plasma _ Fasting HbA1c: an immunocolorimetric method	At baseline, 3 ,6, 9 months	The main effects of time, treatment group, and time by treatment group interaction were examined in separate mixed-effects models for each outcome by using the independent structure of the covariance matrix and taking into account the randomization block. Given that no differences was found when considering the randomization block, we present results without it. Both unadjusted and adjusted for baseline characteristics. Because no difference was found with adjusted models, unadjusted results was presented only.	HbA1c, % (Baseline, 9 mo) WEP 5.80 ± 0.0100, 5.82 ± 0.0100 EP 5.80 ± 0.0100, 5.80 ± 0.0100 P values for Treatment, Time, Treatment * time: 0.30, 0.20, 0.30) Change from baseline (9 mo): WEP: 20.0300 ± 0.0300 EP: 0.0200 ± 0.0300 (P value: 0.30) Data: means ± SEs
24267044	Yu et al. , 2013	US	RCT	138	_	_	None	20-60 38.3 ± 11.3	F&M	Noncarbonated SSB: High-fructose corn syrup (HFCS) vs Sucrose	Low-fat milk sweetend with HFCS-55 (55% fructose) or sucrose at levels of the 25th,50th, 90th percentile population consumption of fructose	Groups 1 and 2: energy balanced containing 8% calories from HFCS or sucrose Groups 3 and 4: energy balanced containing 18% calories from HFCS or sucrose Groups 5 and 6: energy balanced containing 30% calories from HFCS or sucrose	10 weeks	Among 6 groups	Glucose	Glucose	Plasma _ Fasting Glucose: the YSI 2300 analyzer.	At baseline and 10 weeks A fasting blood sample was obtained at 8:00 AM via an intravenous catheter. A standardized breakfast was provided at 9:00 AM, after which blood samples were obtained every 30 minutes until midnight and hourly thereafter until 8:00 AM on day 2 of the visit. Additional standardized meals were provided for lunch and dinner. Each meal was accompanied by the test beverage of the group to which they were assigned.	_	Fasting values of glucose (mmol/L) was not different among the groups at baseline or week 10 (P > .05).
24267044	Yu et al. , 2013	US	RCT	138	_	_	None	20-60 38.3 ± 11.3	F&M	Noncarbonated SSB: High-fructose corn syrup (HFCS) vs Sucrose	Low-fat milk sweetend with HFCS-55 (55% fructose) or sucrose at levels of the 25th,50th, 90th percentile population consumption of fructose	Groups 1 and 2: energy balanced containing 8% calories from HFCS or sucrose Groups 3 and 4: energy balanced containing 18% calories from HFCS or sucrose Groups 5 and 6: energy balanced containing 30% calories from HFCS or sucrose	10 weeks	Among 6 groups	Insulin	Insulin	Plasma _ Fasting Insulin: MILLIPLEX MAP Human Metabolic Hormone Panel.	At baseline and 10 weeks A fasting blood sample was obtained at 8:00 AM via an intravenous catheter. A standardized breakfast was provided at 9:00 AM, after which blood samples were obtained every 30 minutes until midnight and hourly thereafter until 8:00 AM on day 2 of the visit. Additional standardized meals were provided for lunch and dinner. Each meal was accompanied by the test beverage of the group to which they were assigned.	_	Fasting values of insulin (pmol/L) was not different among the groups at baseline or week 10 (P > .05).
Added articles after reviewing MAs
32696704	Ebbeling et al. 2020	US	RCT	186	US	Hispanic or non-Hispanic White, Black, Asian, or Multiple/unknown/other	None	18-40	F&M	SSBs ASBs Unsweetened beverages (USBs)	USBs: spring water, purified water, and sparkling water (with or without flavoring). ASBs: aspartame, sucralose, and negligible amounts of other artificial sweeteners (including acesulfame potassium and saccharine).	The interventions comprised home deliveries of free beverages, specific messages pertaining to beverage consumption, and check-in telephone calls.	12 months	Between groups	Glucose	Glucose	Blood _ Fasting _	At baseline, 12 months	Sex, ethnicity, race, age	Mean change ± SE for SSBs, ASBs, and USBs respectively: Glucose (mg/dL, 1.8 ± 0.8, 0.9 ± 0.8, 1.8 ± 0.7; P=0.63
32696704	Ebbeling et al. 2020	US	RCT	186	US	Hispanic or non-Hispanic White, Black, Asian, or Multiple/unknown/other	None	18-40	F&M	SSBs ASBs Unsweetened beverages (USBs)	USBs: spring water, purified water, and sparkling water (with or without flavoring). ASBs: aspartame, sucralose, and negligible amounts of other artificial sweeteners (including acesulfame potassium and saccharine).	The interventions comprised home deliveries of free beverages, specific messages pertaining to beverage consumption, and check-in telephone calls.	12 months	Between groups	Insulin	Insulin	Blood _ Fasting _	At baseline, 12 months	Sex, ethnicity, race, age	Mean change ± SE for SSBs, ASBs, and USBs respectively: Insulin (μIU/L, 7.5 ± 7.1, –5.4 ± 6.3, –0.0 ± 6.4; P=0.37
32696704	Ebbeling et al. 2020	US	RCT	186	US	Hispanic or non-Hispanic White, Black, Asian, or Multiple/unknown/other	None	18-40	F&M	SSBs ASBs Unsweetened beverages (USBs)	USBs: spring water, purified water, and sparkling water (with or without flavoring). ASBs: aspartame, sucralose, and negligible amounts of other artificial sweeteners (including acesulfame potassium and saccharine).	The interventions comprised home deliveries of free beverages, specific messages pertaining to beverage consumption, and check-in telephone calls.	12 months	Between groups	Insulin	HOMA-insulin sensitivity	Blood _ Fasting _	At baseline, 12 months	Sex, ethnicity, race, age	Mean change ± SE for SSBs, ASBs, and USBs respectively: insulin sensitivity (%): −7.5 ± 6.1, 4.9 ± 6.9, −0.6 ± 6.3; P=0.38
32696705	Ebbeling et al. 2021	US	RCT	186	US	Hispanic or non-Hispanic White, Black, Asian, or Multiple/unknown/other	None	18-40	F&M	SSBs ASBs Unsweetened beverages (USBs)	USBs: spring water, purified water, and sparkling water (with or without flavoring). ASBs: aspartame, sucralose, and negligible amounts of other artificial sweeteners (including acesulfame potassium and saccharine).	The interventions comprised home deliveries of free beverages, specific messages pertaining to beverage consumption, and check-in telephone calls.	12 months	Between groups	Insulin	HOMA_B	Blood _ Fasting _	At baseline, 12 months	Sex, ethnicity, race, age	Mean change ± SE for SSBs, ASBs, and USBs respectively: β-cell function (%): 0.7 ± 4.2, −5.7 ± 4.0, −4.3 ± 3.9 P=0.49
_	Ponce et al. 2019	Brazil	RCT	72	Brazil	_	NA	48 ± 9	F&M	Pure fruit juice (Orange juice)	Orange juice (OJ)	Morning snack: milk/ dairy, oatmeal, fruit yogurt, nuts or 250 ml of OJ. Afternoon snack: milk/dairy, oatmeal, fruit yogurt, whole grain cereal, mixed nuts or 250 ml OJ.	12 weeks	Between OJ group and control	Glucose	Glucose	Serum _ Fasting VITROS 250 Chemistry System, Johnson & Johnson® Ortho Clinical Diagnostics	At baseline, 4th, 8th and 12th week	_	Glycemia, mg/mL Δ (12–0 wk) Control: −2.6% Oj: −4.0% p > 0.05
_	Ponce et al. 2019	Brazil	RCT	72	Brazil	_	NA	48 ± 9	F&M	Pure fruit juice (Orange juice)	Orange juice (OJ)	Morning snack: milk/ dairy, oatmeal, fruit yogurt, nuts or 250 ml of OJ. Afternoon snack: milk/dairy, oatmeal, fruit yogurt, whole grain cereal, mixed nuts or 250 ml OJ.	12 weeks	Between OJ group and control	Insulin	Insulin	Serum _ Fasting Electrochemiluminescence immunoassay	At baseline, 4th, 8th and 12th week	_	Insulin, μU/mL Δ (12–0 wk) Control: −3.8% Oj: −9.0% p > 0.05
_	Ponce et al. 2019	Brazil	RCT	72	Brazil	_	NA	48 ± 9	F&M	Pure fruit juice (Orange juice)	Orange juice (OJ)	Morning snack: milk/ dairy, oatmeal, fruit yogurt, nuts or 250 ml of OJ. Afternoon snack: milk/dairy, oatmeal, fruit yogurt, whole grain cereal, mixed nuts or 250 ml OJ.	12 weeks	Between OJ group and control	Insulin	HOMA_IR	Serum _ Fasting _	At baseline, 4th, 8th and 12th week	_	HOMA-IR Δ (12–0 wk) Control: −4.2% Oj: −8.0% p > 0.05
21288350	Silver er al. 2011	US	RCT	85	US	Caucasian African American	None	21 - 50 38.7 ± 8.2	F&M	Pure fruit juice (Grapefruit juice)	Grapefruit juice (GFJ)	The GFJ group was trained to portion 127 g GFJ (Ocean Spray unsweetened 100% white GFJ). The water group was trained to portion 127 g of bottled water.	12 weeks	Between Grapefruit (GF), Grapefruit juice (GFJ), and Water groups	Glucose	Glucose	Serum _ Fasting Colorimetric timed endpoint method	At baseline, 2nd and 14th week	_	Fasting Glucose (mmol/L) GFJ Preload: 0.1 ± .0.4 Water Preload: 0.0 ± 0.4 p > 0.05 Data: mean changes (from baseline) ± SD
21288350	Silver er al. 2011	US	RCT	85	US	Caucasian African American	None	21 - 50 38.7 ± 8.2	F&M	Pure fruit juice (Grapefruit juice)	Grapefruit juice (GFJ)	The GFJ group was trained to portion 127 g GFJ (Ocean Spray unsweetened 100% white GFJ). The water group was trained to portion 127 g of bottled water.	12 weeks	Between Grapefruit (GF), Grapefruit juice (GFJ), and Water groups	Insulin	Insulin	Serum _ Fasting Chemiluminescent immunoassay	At baseline, 2nd and 14th week	_	Fasting Insulin (uU/mL) GFJ Preload: - 0.3 ± 3.7 Water Preload: - 0.8 ± 7.4 p > 0.05 Data: mean changes (from baseline) ± SD
21288350	Silver er al. 2011	US	RCT	85	US	Caucasian African American	None	21 - 50 38.7 ± 8.2	F&M	Pure fruit juice (Grapefruit juice)	Grapefruit juice (GFJ)	The GFJ group was trained to portion 127 g GFJ (Ocean Spray unsweetened 100% white GFJ). The water group was trained to portion 127 g of bottled water.	12 weeks	Between Grapefruit (GF), Grapefruit juice (GFJ), and Water groups	Inulin	HOMA_IR	Serum _ Fasting _	At baseline, 2nd and 14th week	_	HOMA_IR Score GFJ Preload: - 0.1 ± 0.8 Water Preload: - 0.6 ± 1.6 p > 0.05 Data: mean changes (from baseline) ± SD

### Sheet: ST3 - IPs & PC
PMID	First author	Year of publication	Type of study	Follow-up	Population N	Population Age	Population Countries	Population Specificities	Exposure groups	Exposure	Exposure Assessment	Groups compared	Adjustments	N Outcome	Results
16352795	Stolzenberg-Solomon et al.	2005	Case-cohort Alpha- Tocopherol, Beta-Carotene Cancer Prevention Study	up to 16.7 years	169 cases and 400 controls	56-58 y	Finland	Males Smokers only	Glucose	Glucose (fasting)	ehexokinase method	Quartiles <93 mg/dL 93-98 mg/dL 99-107 mg/dL >107 mg/dL	age, years of smoking, BM	Total : 169 34 37 48 50	Hazard ratio Q1: ref Q2: 1.15 (0.66-2.02) Q3: 1,49 (0.86-2.59) Q4: 1,69 (0.97-2.94) p-trend 0.05
16352795	Stolzenberg-Solomon et al.	2005	Case-cohort Alpha- Tocopherol, Beta-Carotene Cancer Prevention Study	up to 16.7 years	169 cases and 400 controls	56-58	Finland	Males Smokers only	Insulin	Insulin (fasting)	a 2-site immunoenzymatic assay	Quartiles <2,75 µIU/mL 2,75-4,10 µIU/mL 4,11 - 6,10 µIU/mL > 6,10 µIU/mL	age, years of smoking, BM	Total : 169 38 40 41 50	Hazard ratio Q1: ref Q2: 1.14 (0.66-1.96) Q3: 1.27 (0.72-2.22) Q4: 2.01 (1.03-3.93) p-trend: 0.03
15644546	Jee et al.	2005	Cohort Korean Cancer Prevention Study (KCPS)	10	1,298,385	Males : 45.3 Females: 49.6	Korea	F & M	Glucose	Glucose (fasting)		Categories: <90 mg/dL 90-109 mg/dL 110-125 mg/dL 126-139 mg/dL >140 mg/dL	age, age squared, amount of smoking, and alcohol use.		Hazard Ratio Men : REF 1.08 (0.95-1.24) 1.34 (1.09-1.64) 1.37 (0.94-2.00) 2.09 (1.70-2.58) ptrend linearity : .03 Women : REF 1.27 (1.03-1.57) 1.39 (0.96-2.02) 1.99 (1.13-3.49) 1.67 (1.09-2.56) ptrend.04
17905943	Michaud et al.	2007	Nested case-control the Health Professionals Follow-up Study (HPFS), the Nurses’ Health Study (NHS), the Physicians’ Health Study (PHS), and the Women’s Health Initiative Observational Study (WHI-OS).		from 4 US cohorts 197 cases and 571 matched controls	HPFS : 40-75 NHS I 30-55 PHS 40-84 WHI 50-79	US	F & M	Insulin	C-peptide	ELISA	Quartiles Cohort specific cutpoints (quartiles 1-4): HPFS <1.20, 1.20-1.52, 1.53-2.01, >2.01; NHS <1.08, 1.08-1.44, 1.45-1.98, >1.98; PHS <1.23, 1.23-1.82, 1.83-2.83, >2.83; WHI <0.98, 0.98-1.32, 1.33-1.94, >1.94.	Matching factors include age, month of blood draw, smoking status (never, past, current), cohort, and fasting status Additionally controlling for BMI (quartiles), physical activity (quartiles), current multivitamin use, high smoking dose (25+ cigarettes/d for HPFSand NHS; 20+ cigarettes/d for PHS), and time between last meal and blood draw	Total : 197 46 40 36 75	Relative risk Q1: REF Q2: 0.82 (0.49-1.38) Q3: 0.78 (0.45-1.35) Q4: 1.52 (0.87-2.64) ptrend: 0.005
17905943	Michaud et al.	2007	Nested case-control the Health Professionals Follow-up Study (HPFS), the Nurses’ Health Study (NHS), the Physicians’ Health Study (PHS), and the Women’s Health Initiative Observational Study (WHI-OS).		from 4 US cohorts 120 cases and 343 matched controls	HPFS : 40-75 NHS I 30-55 PHS 40-84 WHI 50-79	US	F & M	Insulin	Insulin	ELISA	Quartiles Insulin (μIU/mL), median 1 6,5 12,3 31,8	Matching factors include age, month of blood draw, smoking status (never, past, current), cohort, and fasting status Additionally controlling for BMI (quartiles), physical activity (quartiles), current multivitamin use, high smoking dose (25+ cigarettes/d for HPFSand NHS; 20+ cigarettes/d for PHS), and time between last meal and blood draw	Total : 120 27 32 29 32	Relative risk Q1:Ref Q2: 1.12 (0.59-2.13) Q3: 0.99 (0.51-1.91) Q4:1.08 (0.57-2.04) ptrend: 0.90
16450398	Yun et al.	2006	Cohort 1992 National Health Insurance Corporation	10y	446.407	40-65	Korea	Males	Glucose	Glucose (fasting)		<100 mg/dL 100-125 mg/dL >126 mg/dL	age, diabetes status, body mass index, exercise and alcohol use	Total : 863 549 511 103	Risk ratio REF 1.2 (1.1-1.4) 1.9 (1.5-2.3)
19491612	Inoue et al.	2009	Cohort Japan Public Health Center-Based Prospective Study	10.2 year	27.724	56	Japan	F & M	Glucose	Glucose		high glucose glucose ≥5.55 mmol/l (100 mg/dl) fasting or ≥7.77 mmol/l (140 mg/dl) nonfasting, and/or on treatment vs low glucose	Age, study area, smoking status, alcohol, total serum cholesterol	4 6	Hazard Ratio Men REF 0,74 (0,24-2,22) Women REF 1,01 (0,42-2,39)
21953276	Grote et al.	2011	Nested case-control EPIC cohort	mean - 5y	466 cases 466 controls	mean 58	Denmark, France, Italy, Germany, Greece, the Netherlands, Norway, Spain, Sweden and the UK	F & M	Insulin	C-peptide	double-antibody radioimmunoassay using the RIA DSL-7000 kit	Quartiles 0,08-2,95 ng/ml 2,99-5,46 ng/ml 5,48-9,25 ng/ml 9,27-19,82 ng/ml	matching factors (EPIC recruitment centre, sex, age at recruitment, date at entry in the cohort, time between blood sampling and last consumption of foods and drinks). Adjusting variables in further model: smoking (never smoker; former smoker who stopped	85 114 110 111	Odds Ratio Q1: REF Q2: 1.27 (0.82-1.99) Q3: 1.16 (0.73-1.83) Q4: 1.15 (0.70-1.91) ptrend 0.89
20826833	Johansen et al.	2010	Pooled cohort (7 population-based cohorts) Metabolic Syndrome and Cancer Project	mean : 12.8 years for men and 11.3 for women	576,453	mean : men cases 49.3 (9.6) men rest of cohorts 43.9 (11.1) women cases52.8 (10.6) women rest of cohorts 44.1 (12.3)	Austria, Norway, Sweden	F & M	Glucose	Glucose	a nonenzymatic, a serum/enzymatic, a plasma/enzymatic, and a whole blood/enzymatic method depending on the cohorts	Quintiles (mean SD) MALES: 4,2 (0,5) 4,8 (0,3) 5,1 (0,3) 5,6 (0,3) 6,9 (2,0) FEMALES: 4,1 (0,6) 4,8 (0,4) 5,0 (0,4) 5,4 (0,4) 7,1 (3,3)	Adjusted for quintiles levels of BMI (except BMI) and smoking status as categorical variables and age at baseline as a continuous variable.	MALES 102 81 121 101 138 FEMALES 34 51 49 73 106	Risk ratios MALES : Q1: REF Q2: 0.81 (0.60-1.08) Q3: 1.14 (0.88-1.49) Q4: 1.01 (0.76-1.34) Q5: 1.24 (0.95-1.61) ptrend: 0.03 FEMALES: Q1: REF Q2: 1.36 (0.88-2.09) Q3: 1.32 (0.85- 2.05) Q4: 1.79 (1.19-2.70) Q5: 2.39 (1.61-3.54)
23847240	Wolpin et al.	2013	Nested case-control Study (HPFS), Nurses’ Health Study (NHS), Physicians’ Health Study (PHS), Women’s Health Initiative–Observational Study (WHI-OS), and Women’s Health Study (WHS)		449 case and 982 control	Case : 63.1 Controls: 62.5	5 cohorts from US HPFS, NHS, PHS, WHI, WHS	F & M	Insulin	Insulin		Quintiles - median 1,0 µIU/mL 3,3 µIU/mL 4,69 µIU/mL 9,11 µIU/mL 17,2 µIU/mL	Adjusted for prospective cohort (HPFS, NHS, PHS, WHI, WHS; which also adjusted for sex), smoking status (never, past, current <25 cigarettes/day, current ≥25 cigarettes/day, missing), fasting time (<4, 4–8, 8–12, ≥12 hours, missing) age at blood collection (continuous), race (white, black, other, missing) and body mass index (<18.5, 18.5–24.9, 25–29.9, ≥30kg/m2).	89 75 72 88 123	Q1: REF Q2: 0.92 (0.63-1.35) Q3: 0.94 (0.64-1.38) Q4: 1.13 (0.77-1.66) Q5: 1.57 (1.08-2.30) ptrend 0.002
21953276	Grote et al.	2011	Nested case-control EPIC cohort	mean - 5y	466 cases 466 controls	mean 58	Denmark, France, Italy, Germany, Greece, the Netherlands, Norway, Spain, Sweden and the UK	F & M	Glucose	HbA1c	HbA1c was measured in erythrocyte haemolysate with the BioRad Variant Haemoglobin Analyzer at the Karolinska University Laboratory	4,8-5,4 5,5-5,7 5,8-5,9 6,0-6,4 6,5-11,0	matching factors (EPIC recruitment centre, sex, age at recruitment, date at entry in the cohort, time between blood sampling and last consumption of foods and drinks). Adjusting variables in further model: smoking (never smoker; former smoker who stopped	72 131 102 97 54	Q1: REF Q2: 1.27 (0.84-1.93) Q3: 1.77 (1.14-2.75) Q4: 1.46 (0.93-2.30) Q5: 2.42 (1.33-4.39) ptrend 0.002
23847240	Wolpin et al.	2013	Nested case-control HPFS, NHS, PHS, WHI, WHS		449 case and 982 control	Case : 63.1 Controls: 62.5	5 cohorts from US HPFS, NHS, PHS, WHI, WHS	F & M	Glucose	HbA1c		Quintiles - Median 4,77 4,95 5,09 5,24 5,50	Adjusted for prospective cohort (HPFS, NHS, PHS, WHI, WHS; which also adjusted for sex), smoking status (never, past, current <25 cigarettes/day, current ≥25 cigarettes/day, missing), fasting time (<4, 4–8, 8–12, ≥12 hours, missing) age at blood collection (continuous), race (white, black, other, missing) and body mass index (<18.5, 18.5–24.9, 25–29.9, ≥30kg/m2).	61 92 101 74 100	Odds ratio Q1: REF Q2: 1.59 (1.07-2.36) Q3: 1.82 (1.22-2.70) Q4: 1.36 (0.89-2.07) Q5: 1.79 (1.17-2.72) ptrend 0.04
25734801	Sadr-Azodi et al.	2015	Nested case-control all patients with diabetes mellitus in Sweden with a record in the Swedish National Diabetes Register (NDR)		391 cases and 3910 controls	67	Sweden	F & M	Glucose	HbA1c	HPLC Mono-S method	Quartiles - median (range) 6.0 (4.6 – 6.3) 6.5 (6.4 – 6.8) 7.2 (6.9 – 7.6) 8.6 (7.7 – 15.5)	education, smoking, body mass index, alcohol abuse, complicated diabetes disease and previous pancreatitis.	391	Odds ratio Q1: REF Q2: 1.37 (0.97 – 1.94) Q3: 1.64 (1.17 – 2.30) Q4:1.96 (1.40 – 2.75) ptrend <0.01
26575601	Lu et al. Health Improvement Network (THIN)	2015	Nested case-control		529 cases and 5000 controls		UK	F & M	Glucose	HbA1c		Range HbA1c at dx of diabetes Normal (<42 mmol mol- 1 , or <6.0%) High (42–47 mmol mol-1 , or 6.0–6.5%) Very high (>47 mmol mol-1 , 6.5% )	Adjusted for age, sex, BMI (o20, 20–24.99, 25–29.99 or X30), smoking (non-smoker, current smoker, former smoker, or unknown), alcohol drinking (non-user, 1–9 units per week, 10–20 units per week, 21–41 units per week, X42 units per week or unknown), Townsend deprivation index (five categories from least to most deprived, or unknown), calendar year, GP visit 1 year before index date). d HbA1c measured within 12 weeks after diagnosis of diabetes, fully adjusted model includes time since diagnosis of diabetes.	14 6 63	Only among diabetes patients Odds ratio REF 0.57 (0.19, 1.70) 1.02 (0.51, 2.03)
28096201	Nogueira et al.	2017	Pooled nested case control Prostate, Lung, Colorectal, and Ovarian Cancer Trial, Alpha-Tocopherol, Beta-Carotene Cancer Prevention Study, and Cancer Prevention Study-II	8.2	758 cases and 1052 controls	62y (at blood collection)	Finland, US	F & M	Insulin	C-peptide	an enzyme-linked immunosorbent assay	Quintile C-Peptide gender specific quintiles: male (Q1≤ 1.22, Q2=1.22–1.70, Q3=1.71–2.27, Q4=2.27–3.40, Q5≥3.41 ng/mL) and female (Q1≤1.19, Q2=1.20–1.87, Q3=1.88–2.74, Q4=2.77–4.02, Q5≥4.06 ng/mL), and standard deviations (SD) for male (1.94 ng/mL) and females (2.10 ng/mL).	adjusting for age (continuous). The crude model adjusts for the matching factors age (categorical), race, sex, and study cohort (ATBC, PLCO, CPS2) adherent in the study design. The multivariable model further adjusts for age (continuous), diabetes (yes/no), BMI (<25, 25-<30, 30+, unknown), and smoking (never, former quit 15+ years, former quit <15 years, current).	174 141 163 147 133	Odds ratio Q1: ref Q2: 0.80 (0.59-1.08) Q3: 0.88 (0.64-1.21) Q4: 0.82 (0.59-1.12) Q5: 0.67 (0.47-0.94) p-trend: 0.09 1SD increment (OR = 0.91, 95% CI: 0.81–1.02)
26752291	Yu et al.	2016	Cohort biennial health examination conducted by Korean Health Insurance Corporation 1996-1997	Development set: Men 11.49 years, Women 10.72 years	Males: 1,289,933 Females 557,701	mean (standard deviation) ages of the men and women were 44.6 (10.33) years and 48.6 (11.27) years	Korea	F & M	Glucose	Glucose (fasting)		<140 or >140mg/dL	Age, height, BMI, urine glucose,cholesterol, smoking, and age at smoking initiation, drinking, diet	1,634 (0.13%) men and 561 (0.10%) women	Hazard Ratio Women : <140 mg/dL : ref >140 mg/dL: 1.08 (0.72-1.62) Men : <140 mg/dL : ref >140 mg/dL: 1.27 (1.02-1.58)
28954281	Carreras-Torres	2017	Mendelian Randomization		7110 cases and 7264 controls			F & M	Insulin	Insulin (fasting)		per 1 SD increment		7110	Two-sample MR - Likelihood based MR approach OR : 1.66 (1.05-2.63)
28063165	Pang et al.	2017	Cohort CKB	8	486.189	51.1	China	without diabetes	Glucose	Glucose	SureStep Plus System (Johnson & Johnson)	Per 1 mmol/L <5,5mmol/L >5,5 - 7,0 mmol/L > 7,0 mmol/L	were stratified by age at risk, sex and region, and adjusted for age at baseline, education, smoking and alcohol and fasting time	512	Hazard ratio 1.12 (1.04, 1.21) 1.00 (0.86, 1.16) 1.11 (0.97-1.24) 1.22 (1.00-1.50)
28954281	Carreras-Torres	2017	Mendelian Randomization		7110 cases and 7264 controls				Glucose	Glucose (fasting)				7110	per 1SD deviation increase 0.94 (0.75-1.21)
29197995	Keum et al.	2018	Nested case-control NHIS-Health Screening Cohort (NHIS-HEALS)	11y	278 cases and 826 controls	40 to 70 years	Korea	F & M	Glucose	Glucose (fasting)		diabete categories Normal <100 mg/dL Pre-diabetic I (100–109) Pre-diabetic II (110–125) Diabetic (≥126)	stratified by age (continuous, years) and sex; adjusted for BMI, smoking status, regular physical activity, drinking	278	Hazard ratio REF 1.32 (0.91-1.91) 1.90 (1.22-2.96) 2.52 (1.58-4.02) ptrend <0.001
31498870	Koo et al.	2019	Cohort National Health Insurance Service (NHIS) database of claims and preventive health check-up data recorded between 2009 and 2015.	5.45	22801607	49.9	Korea	F & M	Glucose	Glucose (fasting)		Categories of fasting glucose levels Low normal (<90) High normal (90–99) Prediabetes level 1 (100–109) Prediabetes level 2 (110–125) Diabetes (>126)	Models adjusted for age, sex, smoking, drinking, exercise, BMI and diabetes duration	11429	Cumulative incidence : risk of PC increased continuously as fasting glucose level elevated, significantlyigisficant different risk according to fasting glucose leves p<0.001 REF 1.14 (1.08–1.20) 1.22 (1.15–1.29) 1.42 (1.33–1.52) 1.62 (1.48-1.77)
32580250	Xia et al.	2020	Cohort UK Biobank	6.6	474929	Without Mets : 55.8 With MetS; 58.1	UK	F & M	Glucose	Glucose		per 1SD increment (1,24 mmol/L)	age, gender, education, ethnic, index of multiple deprivation, alcohol, smoking status, physical activity, fruit and vegetable intake, levels of individuals component of MetS	565	Hazard Ratio 1.14 (1.08-1.20) hyperglycaemia (>100mg/dl) 1.60 (1.31, 1.97)***
36197912	Lemanska et al.	2022	Nested Case-control Oxford-Royal College of General Practitioners Clinical Informatics Digital Hub (ORCHID)		8777 cases and 34979 control	72.1	UK	among them some have diabetes	Glucose	HbA1c		Cases/Control per 10 mmom/mol	BMI, ethnicity, index of multiple deprivation (IMD) as quintiles, smoking and alcohol consumption		-5y : 1.01 (1.00 to 1.02) p = 0.02 '-4y: 1.01 (1.00 to 1.02) p = 0.18 '-3y: 1.01 (1.01 to 1.02) '-2y: 1.03 (1.02 to 1.03) '-1y: 1.05 (1.04 to 1.06) year 0: 1.03 (1.01 to 1.02)
34653420	Park et al.	2022	Cohort the National Health Screening and the South Korean National Health Insurance Service (NHIS) 2009-2010	5.1	8203492	Free of MetS: 46 Recovered: 53 Developed: 53 Persistent: 58	Korea	F & M	Glucose	Glucose (fasting)		elevated: no/yes ( >100 mg/dL)	age, sex, smoking, alcohol consumption, regular exercice, history of pancreatitis, other MetS components	8010	Hzard Ratio 1.35 (1.29-1.41)
34687971	Rothwell et al.	2022 UKB	Cohort		366016	55.5 for no Mets Prevalent Mets: 58	UK		Glucose	HbA1c	Variant II Turbo 2.0 highperformance liquid chromatography analyzer	HbA1c >= 5.7%	total Pa, height, alcohol consimptoion, smoking intensity, red and processed meat, education levels, aspirin or ibuprofen regular use, age at recruitment, townsend deprivation index and region	478	Hazard Ratio 1.69 (1.39−2.06)
38129526	Pang et al.	2024	Case-subcohort Mendelian Randomization CKB		610 cases and 623 subcohort	Cases: 60.2 Subcohort : 52.1	China		Insulin	Insulin (fasting)		one sample MR - per 1 SD increase		700	OR: 1.90 (1.28-2.83)
36513269	Koo et al.	2023	Cohort National Health Insurance Service (NHIS) database between 2002 and 2019	6.2	3138099	41 ± 10.3 43 ± 10.4 45 ± 10.3 47 ± 9.9 51 ± 9.4 hyperglycemic burden categories	Korea	F & M	Glucose	Glucose		Hyperglycemic burden (from 0 to 4)	adjusted for age, sex, smoking, drinking, exercise, low-income level and BMI	3146	Hazard ratio 0 : ref 1: 1.15 (1.04-1.28) 2: 1.30 (1.16-1.45) 3: 1.26 (1.12-1.43) 4: 1.67 (1.51-1.85) ptrend <0.001
35760494	Tan et al.	2023	Nested case-control QResearch primary care database		28137 cases and 261219 controls	72	UK		Glucose	HbA1c		Control / Cases		28137	raised HBA1c
39413349	Meziani et al.	2024	Cohort FPC surveillance study	41 months	404	54	The Netherland	Family hisotry of PDAC or carriers of germline mutations	Glucose	Glucose (fasting)		Control / Case		9	Means do not differ Controls: 5.6 (0.7) Cases: 5.8 (1.3) pvalue: 0.252

### Sheet: ST4 - IPs & CRC
PMID	First author	Year of publication	Type of study	Follow-up	Population N	Population Age	Population Countries	Population Specificities	Exposure groups	Exposure	Exposure Assessment	Groups compared	Adjustments	N Outcome	Results	Sub-sites of CRC
10393723	Schoen et al.	1999	Cohort Cardiovascular Health Study cohort	77 months	5849	Mean age case : 73,9 Controls: 72,8	USA	F & M	Glucose	2-h glucose	Q 1: Men 41–108 mg/dL; Women 38–110 mg/dL Q2: Men 109–134 mg/dL; Women 111–137 mg/dL Q3: Men 135–170 mg/dL; Women 138–173 mg/dL Q4: Men 171–660 mg/dL; Women 174–691 mg/dL	Quartiles	age, sex, and physical activity	12 22 19 29	Relative risk Q1: Ref Q2: 1.8 (0.9-3.6) Q3: 1.6 (0.8 - 3.3) Q4 : 2.4 (1.2 - 4.7)
10393723	Schoen et al.	1999	Cohort Cardiovascular Health Study cohort	77 months	5849	Mean age case : 73,9 Controls: 72,8	USA	F & M	Glucose	Glucose (fasting)	Q1 : (range for men 61-96 mg/dL, w: 53-93) Q2: (m: 97-103; w: 94-99) Q3: (m: 104-115; w: 100-110) Q4: (m: 116-448; w: 111-657)	Quartiles	age, sex, and physical activity	12 22 19 29	Relative risk : Q1 : REF Q2 : 0.9 (0.5-1.8) Q3: 1.4 (0.8-2.4) Q4: 1.8 (1.0-3.1) Linear model : 1.2 (1.0-1.5)
10530607	Platz et al.	1999	Case-control NHS (1989-94)		79 CRC / 156 controls 201 distal colorectal adenoma cases / 201 contorls	Mean age case: 61,2 Mean age controls: 61,1	USA	Women only	Glucose	HbA1C	turbidometric immunoinhibition in red blood cells using the Hitachi 911 analyzer	Median per tertiles of HbA1c: T1: 5.2% ; T2:5.5% ; T3:5.8%	matched on year of birth, month of blood draw and fasting state	CRC: T1: 22; T2: 31; T3: 26 Colon: T2: 18; T2: 22; T2: 15 Advanced CRC: T1: 7; T2: 12; T3: 18	Odds ratio: T1: Ref T2: 1.2 (0.6-2.5) T3: 1.2 (0.6-2.7)	OR colon : T1: ref T2: 0.9 (0.4-2.2) T3: 1.2 (0.5-3.0) OR advanced CRC T1: REF T2: 1.9 (0.5-6.8) T3: 4.6 (1.2-17.1)
11018095	Kaaks et al.	2000	Nested case-control NYUWHS		102 cases / 200 controls		USA	Women only	Insulin	C-peptide	standard radioimmunoassay	Mean exposure CRC Q1: 0,41 Q2: 0,57 Q3: 0,74 Q4: 1,01 Q5: 1,67	matched for age, menopausal status, day of menstrual cycle (for premenopausal women), and time of last food consumption and were further adjusted for smoking status.	Colorectal Q1: 17; Q2: 11; Q3: 25; Q4: 16; Q5: 30	OR colorectal Q1: REF Q2: 0,56 (0,22-1,38) Q3: 1,92 (0,90-4,09) Q4: 1,26 (0,53-3,02) Q5: 2,92 (1,26-6,75)	Colon Q1: 13; Q2:5; Q3:17; Q4: 16; Q5: 24 Mean exposure Colon Q1: 0,42 Q2: 0,55 Q3: 0,72 Q4: 0,99 Q5: 1,73 Q1: REF Q2: 0,41 (0,13-1,27) Q3: 1,42 (0,60-3,34) Q4: 1,99 (0,68-5,85) Q5: 3,96 (1,49-10,50)
11161410	Nilsen et al.	2001	Cohort 1984-1986 NHSS Nord-Trondelag	Median: 10,8	75219	mean 48.5	Norway		Glucose	Glucose (non fasting)		<8 mmom/l-1 >=8 mmom/l-1	BMI, physical acitivurt, marital status, educational attainment	Men: 321 / 21 Wome,: 316 / 25	RR men REF 0.90 (0.58-1.40) RR women REF 1.98 (1.31-2.98)	Metastatic colon cancer risk : Men (146 - 7) REF 0.66 (0.31 - 1.40) Women (N 155 - 12) REF 1.92 (1.06 - 3.47)
12750235	Saydah et al.	2003	Nested case control CLUE II cohort		173 / 346		USA	Males and Females serparately	Glucose	HbA1C		HbA1c (%): 5.38, 5.54, 5.78.	matched on age, sex, race, time since last meal, and date of blood draw	39/87 29/86 43/86 62/87	odds ratio REF 0,77 (0,43-1,36) 1,12 (0,65 - 1,91) 1,57 (0,94-2,60)	Odds ratio highest vs lowest Colon: 1.97 (1.11-3.48) proximal colon: 2.10 (1.00-4.40) distal colon: 1.61 (0.72-3.58) Rectum: 0.91 (0.36-2.26)
14735482	Stattin et al.	2004	Nested case control Cohort Janus project		378 / 378	44.85	Norway	F & M	Insulin	C-peptide	standard radioimmunoassays with reagents from Linco Res.	Quartiles (ng/mL) Colon quartile cutpoints: Q1: <0.18 Q2: 0.18 to <0.31 Q3:0.31 to 0.70 Q4: >=0.70 Rectal quartile cut-points: Q1: <0.18 Q2: 0.18 to < 0.36 Q3:0.36 to <1.06 Q4: >= 1.06	leptin and matched	Colon: cases/controls 52/65 63/54 60/58 60/58 Rectal: cases/controls 37/34 38/34 33/38 35/37	Colon: REF 1.69 (0.93–3.09) 1.53 (0.82–2.86) 1.74 (0.65–4.69) Rectal: REF 0.90 (0.41–1.98) 0.63 (0.24–1.68) 0.46 (0.10–2.17)	Right colon: REF 1.04 (0.49–2.23) 1.12 (0.44–2.82) 3.35 (0.29–38.6) Left colon: REF 0.91 (0.40–2.03) 1.27 (0.54–2.98) 1.23 (0.38–3.97)
15069117	Ma et al.	2004	Neste case control PHS		182 / 309		USA	Males only	Insulin	C-peptide	enzyme-linked immunosorbent assays	Quintiles	matched by age and smoking, adjusted for fasting status, BMI, alcohol consumption, vigorous exercice, aspiring, number of markers for insulin resistance, IGF1, IGFBP3	Q1: 19/58 Q2: 29/59 Q3: 46/59 Q4: 39/59 Q6: 43/59	pmol/mL Q1 : 0.14 (0.06–0.20) Q2: 0.24 (0.20–0.30) Q3: 0.38 (0.30–0.44) Q4: 0.54 (0.44–0.73) Q5: 0.97 (0.74–2.02) RR Q1: REF Q2: 2.5 (0.7-3.3) Q3: 2.2 (1.0-4.8) Q4: 1.6 (0.7-3.5) Q5: 2.5 (1.2-5.6)
16557372	Rapp et al.	2003	Cohort VHM&PP	8.4	63,585 men and 77,228 women	43	Austria		Glucose	Glucose (fasting)		Categories MEN 2,2-4,1 mmol/l 4,2-5,2 mmol/l 5,3-6,0 mmol/l 6,1-6,9 mmol/l >7,0 mmol/l WOMEN: 2,2-4,1 mmol/l 4,2-5,2 mmol/l 5,3-6,0 mmol/l 6,1-6,9 mmol/l 7,0 mmol/l	stratified according to age and adjusted for smoking status (never, former, current), occupational group (white collar, blue collar, self-employed), and BMI (<25 kg/m2; 25 to <30 kg/m2; ≥30 kg/m2)	78 59 148 66 33 27 159 57 34 16	Hazard ratio MEN 0,92 (0,68 - 1,25) REF 1,02 (0,76-1,36) 1,37 (0,94-2,01) 1,19 (0,79-1,81) WOMEN: 1,07 (0,82-1,41) REF 0,97 (0,71-1,32) 1,57 (1,08-2,28) 0,88 (0,52-1,48)
15824155	Wei et al.	2005	Nested case control NHS		182/350		USA	Females	Insulin	C-peptide		Quartiles Median (ng/mL) 0.9 1.4 2.0 3.6	BMI, physical activity, pack-years smokedn alcohol intaje, family history of CRC, aspirin, history of screening, menopausal status and use of postmenopausal hormoines	35 50 54 43	Relative risk REF 1.88 (1.00-3.56) 1.41 (0.79-2.55) 1.17 (0.63-2.20) Ptrend 0.94	Colon: Cases/Controls 23/70 41/65 42/71 34/62 RR REF 1.88 (1.00-3.56) 1.85 (0.92-3.74) 1.76 (0.85-3.63)
16127231	Ozasa et al.	2005	Nested case control Japan collaborative cohort		Males: 58/133 Females: 59/130	mea, 60,8 for males mean 61,1 for females	Japan	F & M	Glucose	Glycoalbumin	autoanalyzers	Tertiles	adjusted for matching varaibles - sex, age and study area	Males : 15 18 25 Females: 27 17 15	Odds ratios Males: <14.6% : REF 14.6 - 16.2; 1.57 (0.89-6.36) > 16.2: 2.39 ptrend = 0.08 Females <15.2: REF 15.2 - 16.5: 0.84 (0.16 - 1.04) >16.5: 0.41 ptrend: 0.06	Colon Men Category: <14.7% | 14.7–16.3 | ≥16.3 Cases/Controls: 9/31 | 14/33 | 18/32 OR (95% CI): 1.00 (ref) | 1.77 (0.58–5.36) | 3.03 (0.88–10.3) p: – | 0.31 | 0.076 Trend p = 0.082 Women Category: <15.1% | 15.1–16.3 | ≥16.3 Cases/Controls: 21/34 | 10/33 | 15/35 OR (95% CI): 1.00 (ref) | 0.50 (0.19–1.28) | 0.64 (0.26–1.58) p: – | 0.15 | 0.34 Trend p = 0.28 Rectum Men Category: <14.5% | 14.5–16.2 | ≥16.2 Cases/Controls: 6/13 | 5/15 | 7/13 OR (95% CI): 1.00 (ref) | 0.81 (0.20–3.18) | 1.21 (0.19–7.37) p: – | 0.76 | 0.83 Trend p = 0.85 Women Category: <15.6% | 15.6–20.2 | ≥20.2 Cases/Controls: 7/11 | 5/9 | 1/10 OR (95% CI): 1.00 (ref) | 0.53 (0.14–3.90) | 0.28 (0.01–1.64) p: – | 0.73 | 0.11 Trend p = 0.11
16365028	Lin et al.	2005	Cohort WHS	10 years	27110	mean around 54y	USA	Women	Glucose	HbA1C		Quartiles Range (%) Q1: 2.3–4.8 Q2: >4.8–5.0 Q3: >5.0–5.2 Q4: >=5.2	age, random treatment assignement, BMI, family history of CRC, hisotry of colon polyps, physical activity, smoking status, red meat intake, alcohol consumption, total energy intake, multivitamin use, menpausal status and postmenopausl hormone use	36 41 46 45	Relative risks 1.00 1.02 (0.65–1.61) 0.95 (0.60–1.50) 0.83 (0.52–1.33) ptrend: 0.35	Colon cancer 127 cases (29,27,33,38) ref 0.83 (0.49-1.41) 0.81 (0.48-1.38) 0.86 (0.51-1.44) Rectal cancer 37 cases (7,12,12,6) ref 1.64 (0.64-4.18) 1.55 (0.60-4.01) 0.60 (0.18-1.99)
15810632	Tsushima et al.	2005	Cohort		7589		USA	American men of Japenese ancestry	Glucose	Glucose (non fasting)	Auto-Analyzer N-2B modification of the method of Hoffman	Quartiles	age, elasped time since last caloric intale, elapsed time since 50g glucose load, BMI, heart rate, cigarette smoking history, alcohol intake, 24hr intake of total calories	127 120 129 128	Relative risk REF 0.97 (0.75-1.25) 1.03 (0.80-1.32) 1.07 (0.83-1.39)	Colon N : 96 - 91 - 96 - 93 REF 0.97 (0.72 - 1.30) 1.01 (0.76 - 1.36) 1.02 (0.76 - 1.38) Rectal N: 28 - 29 - 33 - 34 REF 1.06 (0.63 - 1.80) 1.20 (0.71 - 2.01) 1.33 (0.79 - 2.26)
15644546	Jee et al.	2005	Cohort NHS 1992-1995	10	1298385	45 (men) 49,6 (women)	Korea +H79		Glucose	Glucose (fasting)		<90 mg/dl 90-109 mg/dl 110-125 mg/dl 126-139 mg/dl >140 mg/dl	age, age squared, amount of smoking, and alcohol use		Hazard ratio Men: REF 1,08 (1,01 - 1,15) 1,14 (1,02-1,27) 1,03 (0,82 - 1,28) 1,13 (0,98 - 1,30) Women: REF 1,04 (0,94-1,15) 1,11 (0,92-1,34) 0,80 (0,53-1,80) 1,07 (0,84-1,36)
17266031	Otani et al.	2007	Nested case control JPHC cohort		Males: 196/392 Females: 179/358	56-57	Japan	F & M separately	Insulin	C-peptide	radioimmunoassay	Quartiles	matched pairs with adj for pack years of smoking, alcohol consumption, BMI, physical activty, family history of CRC and following plasma measruements	Males: 25 49 50 56 Females: 51 32 46 46	C-peptide median Males Q1: 1,1 - REF Q2: 1,9 - 2,3 (1,2-4,5) Q3: 3,3 - 2,8 (1,3-6,1) Q4: 5,6 - 3,2 (1,4-7,6) Females Q1: 1,1 - REF Q2: 1,9 - 0,71 (0,39-1,3) Q3: 2,8 - 0,75 (0,4-1,4) Q4: 4,8 - 0,78 (0,38-1,6)	Males: colon OR: REF 2.1 (0.96–4.6) 2.6 (1.0–6.3) 3.5 (1.2–10) rectal OR: REF 1.8 (0.40–8.0) 3.8 (0.83–18) 2.2 (0.47–10) Females: colon OR: REF 0.65 (0.29–1.4) 0.92 (0.41–2.0) 0.72 (0.28–1.8) rectal OR: REF 0.88 (0.34–2.3) 0.46 (0.14–1.5) 0.76 (0.23–2.5)
17372899	Jenab et al.	2007	Nested case control EPIC		Colon: 674/674 Rectum: 404/404	Colon: 59,2 Rectum: 58,3	Europe	F & M	Insulin	C-peptide		Quintiles For fasting subjects: Q1, <2.2; Q2, _x0001_2.2–2.8; Q3, _x0001_2.8–3.2; Q4, _x0001_3.2–3.8; Q5, _x0001_3.8 ng/mL. For nonfasting subjects: Q1, <2.7; Q2, _x0001_2.7–3.8; Q3, _x0001_3.8–5.0; Q4, _x0001_5.0–6.8; Q5, _x0001_6.8 ng/mL	matching factors and further adjusted for body mass index and physical activity	Colorectal (combined) 182 210 214 211 261	Odds ratios Q1: REF Q2: 1,11 (0,84-1,47) Q3: 1,13 (0,85-1,51) Q4: 1,09 (0,81-1,46) Q5: 1,37 (1,00-1,88) ptrend : 0,03	Colon: REF 1.05 (0.73–1.50) 1.06 (0.72–1.54) 1.17 (0.80–1.71) 1.48 (0.98–2.25) Rectal: REF 1.25 (0.79–1.99) 1.29 (0.82–2.04) 0.94 (0.59–1.51) 1.25 (0.76–2.03)
16721800	Ahmed et al.	2006	Cohort ARIC	11,5y	14109	40-64	USA		Glucose	Glucose (fasting)	hexokinase/glucose-6- phosphate dehydrogenase method	<100 vs >100 mg/dL	family history of colorectal cancer , physical activity, nonsteroidal antiinflammatory drug use, aspirin use, pack-years of cigarette use, and grams of alcohol per week. Also adjusted for hormone-replacement therapy in women.	79 115	Relative risks <100 mg/dL : REF >100 mg/dL : 1,39 (1,0-1,08)
17162243	Limburg et al.	2006	Nested case control ATBC	9	533	Cases : 59 Subcohort non cases: 56	Finland	males smokers	Glucose	Glucose (fasting)	Hitachi 912 Chemistry Analyzer using the hexokinase reagent	Quartiles <92 mg/dL 93-98 mg/dL 99-107 mg/dL >107 mg/dL	cigarette pack-years , body mass index, protein intake, fat intake, fiber intake, alcohol consumption, caloric intake, history of diabetes mellitus and occupational physical activity	23 32 44 35	Hazard Ratio Q1 REF Q2 1,19 (0,58-2,43) Q3 1,95 (0,97-3,91) Q4 1,65 (0,78-3,49)	Proximal CRC : Q1: REF Q2: 1.67 (0.59-4.73) Q3: 1.92 (0.66 - 5.58) Q4: 1.38 (0.42 - 4.52) Distal CRC: Q1: REF Q2: 1.03 (0.42 - 2.51) Q3: 2.09 (0.89 - 4.91) Q4: 1.85 (0.77 - 4.45)
17878894	Stocks et al.	2008	Nested case control VIP, MSP		Males : 125 / 245 Females; 181 / 350	Males : 59.8 Females: 59.7	Sweden	F & M	Glucose	HbA1C	cryopreserved erythrocyte fraction measured by high performance liquid chromatography	Quartiles (%) <3.3 4.3 - 4.5 4.5 - 4.7 > 4.7		Cases/controls 53/98 22/90 76/114 69/114	Odds Ratio Q1: REF Q2 : 0.47 (0.26-0.85) Q3: 1.19 (0.74-1.92) Q4: 1.17 (0.71-1.93) p-trend 0.11
17878894	Stocks et al.	2008	Nested case control VIP, MSP		Males : 125 / 245 Females; 181 / 350	Males : 59.8 Females: 59.7	Sweden	F & M	Insulin	C-peptide	immunoradiometric assay	Quartiles - Fasting <4 h / >= 4h <2.6 / <1.5 ng/ml 2.6–3.7 / 1.5-1.9 ng/ml 3.7–5.2 / 1.9-2.5 ng/ml >5.2 / > 2.5 ng/ml		Cases/controls 74/136 72/138 72/137 73/138	Odds ratios Q1 : REF Q2 : 0.94 (0.63–1.40) Q3 : 0.93 (0.62–1.39) Q4 : 0.94 (0.62–1.41)
18990751	Rinaldi et al.	2008	Nested case control EPIC		Colon: 644/644 Rectum: 382/382	Colon: 59,1 Rectum: 58,2	Europe	F & M	Glucose	HbA1C		Quintiles <5.4 ]5.4-5.6] ]5.6-5.8] ]5.8-6.1] >6.1	matched on EPIC recruitment center, gender, age at blood donation, time of the day at blood donation, follow-up time, fasting status and, in women, menopausal status and phase of the menstrual cycle for premenopausal women. And adjusted for WHR and alcohol	214 193 189 234	Odds ratio Q1- REF Q2 - 0.96 (0.73-1.27) Q3- 0.88 (0.66-1.17) Q4- 1.13 (0.85-1.49) Q5 - 1.30 (0.96-1.77) Per 10% increase: 1.10 (1.01-1.19)	Colon: 644 cases REF 0.97 (0.67-1.39) 0.80 (0.56-1.14) 1.10 (0.77-1.56) 1.25 (0.84-1.84) Rectum: 382 cases REF 0.91(0.59-1.42) 1.07 (0.66-1.73) 1.15 (0.72-1.85) 1.45 (0.88-2.38)
18172327	Gunter et al.	2008	Case-cohort WHS		438/809	Cases: 65,9 Subcohort: 62-78	USA	Females	Glucose	Glucose (fasting)		Quartiles <86 mg/dL 86 - <91.5 91.5 - <00 mg/dL >= 100 mg/dL	age	99 108 98 129	Hazard Ratio Q1- REF Q2 - 0.94 (0.66–1.34) Q3 - 0.91 (0.63–1.30) Q4 - 1.16 (0.83–1.63) ptrend 0.40
17878894	Stocks et al.	2008	Nested case control VIP, MSP		214 / 413	Males : 59.8 Females: 59.7	Sweden	F & M	Glucose	Glucose (fasting)	hexokinase method (	Categories < or >6.1 mmol/l	BMI	159 55	Odds ratio REF 1,70 (1,09-2,63)
19491612	Inoue et al.	2009	Cohort Japan Public Health Center-Based Prospective Study	10.2	27 724	Men: 56,5 Women: 55,5	Japan		Glucose	Glucose (fasting)		High glucose vs low gluxose high glucose: glucose ≥5.55 mmol/l (100 mg/dl) fasting or ≥7.77 mmol/l (140 mg/dl) nonfasting, and/or on treatmen	age, study area, smoking status, weekly ethanol intake, otla serum cholesterol	22 10 13 8	Hazard ratio Men Colon. 0,83 (0,51-1,34) Rectum: 0,81 (0,40-1,64) Women Colon: 0,90 (0,50-1,64) Rectal: 1,35 (0,62-2,92)
24048787	Stocks et al.	2011	Cohort Me-Can	12,8 in men 11,3 in women	578700	Men: 43,9 Women:44,1	Austria, Norway, Sweden	F & M	Glucose	Glucose		Quintiles Glucose, mmol/L - mean (sd) 4.20 (0,5) 4.80 (.3) 5,1 (0.3) 5,5 (0,4) 6,9 (2,0) Women 4.10 (.5) 4.60 (.3) 5.00 (.3) 5.3 (0.3) 6.9(2.0)	stratified by cohort and adjusted for baseline age, birth year, smoking status, and quintiles of BMI (	Men: 490 503 537 630 668 Women: 283 293 392 368 520	Relative risk Q1: REF Q2: 1.00 (0.63-1.55) Q3: 1,19 (0,77-1,86) Q4: 1,11 (0,74-1,70) Q5: 1,15 (0,74-1,75) Ptrend 0,89 Women Q1: REF Q2: 1.07 (0.58-1.92) Q3: 1.11 (0.63-1.92) Q4: 1.15 (0.66-2.03) Q5:1.41 (0.83-2.35) Ptrend 0.33
21697276	Alexsandrova et al.	2011	Nested case control EPIC		Colon: 680/689 Rectum: 404/404	Colon : 54.7 Rectal: 45.8	Europe	F & M	Glucose	Glucose		< or > 100 mg/dl	(matching factors: age, sex, study center, follow-up time since blood collection, time of the day at blood collection and fasting status; women were further matched by menopausal status and phase of menstrual cycle at blood collection; and postmenopausal women were matched by HRT use) with adjustment for smoking status, education, alcohol consumption, physical activity, fiber intake, consumption of fruits and vegetables, red and processed meat, fish, and shellfish.	Colon : <100 : 383 > 100: 356 Rectal: <100 : 249 > 100; 155	Relative risk Colon : REF 2.14 (1.64 - 2.77) Rectal: REF 2.07 (1.45 - 2.96)
21853085	Shin et al.	2011	Cohort KNHS	7	889496	45-55	Korea		Glucose	Glucose (fasting)		< or > 126 mg/dl	age	536 751 1535 236 225 551	Hazard ratio MEN : Proximal colon cancer : REF / 0,7 (0,5-1,0) p:0,03 Distal colon cancer: REF / 1,3 (1,1-1,7) Rectal cancer: REF / 1,3 (1,1-1,5) WOMEN: Proximal colon cancer: REF / 1,2 (0,8-1,9 Distal colon cancer: REF / 0,8 (0,4-1,4) Rectal cancer: REF / 1,2 0,9-1,6)
22044849	Kabat et al.	2012	Nested case control WHI	12 y		Cases vs controls : 64.4 vs. 62.5 y	USA	Women only (non diabetic)	Glucose	Glucose (fasting)		Tertiles <90 mg/dL 90 - 100 mg/dL >100 mg/dL	adjusted for the following variables: age (continuous), ethnicity (white, black, other), body mass index (continuous), alcohol (servings per week – continuous), family history of colorectal cancer (yes/no), physical activity (METs per week - continuous), participation in the OS or CT, and treatment arm in the clinical trials.	22 32 27	Hazard ratio T1: REF T2: 1.25 (0.72 - 2.16) T3: 1.79 (0.99 - 3.24) ptrend 0.02 Continuous (per mg/dL) 1.03 (1.01 - 1.05)	Colon REF 1.64 (0.86 - 3.09) 2.22 (1.12 - 4.42) ptrend 0.02 Continuous 1.03 (1.01 - 1.06)
22354904	Ollberding et al.	2012	Nested case control Multi ethnic cohort		249 / 1,571	70 / 69	USA		Glucose	Glucose		Tertiles - median mg/dl 77,18 89,87 111,89	Adjusted for age, sex, race/ethnicity, history of colorectal polyp, family history of colorectal cancer, BMI (kg/m2), moderate or vigorous physical activity, processed meat intake, pack-years of smoking, alcohol consumption	249 / 1571	Odds ratio T1: REF T2: 0,87 (0,62-1,23) T3: 0,87 (0,62 - 1,22)
24064521	Parekh et al.	2013	Cohort Framingham Offspring cohort (FHS)	37	4328	37.5	USA		Glucose	Glucose (fasting)		<110 mg/dl vs >110	Adjusted for age, sex, alcohol, smoking, and BMI (<25, 25–30, and >30). Smoking status (never, past, and current smoker) was based on self-reported data from each exam.	136	Hazard Ratio 2.20 (1.48–3.27)
25113383	Shin et al.	2014	Cohort Korean Metabolic Syndrome Research Initiative study in Seoul	4,7y	175.677	Men: 42,0 Women: 41,5	Korea	F & M	Glucose	Glucose (fasting)		<100mg/dL >100 mg/dL	age, sex, body mass index, smoking, alcohol drinking, and regular exercise.	221 99	Hazard ratio REF 1,45 (1.10-1.60)	Proximal colon - ALL REF 1.42 (0.77 - 2.62) Distal colon - ALL REF 1.60 -0.99 - 2.61) Rectal - ALL REF 1.49 (1.00 - 2.24) Proximal colon - WOMEN REF 1.11 ( 1.06-1.15) Rectal - MEN 1.59 (1.01 - 2.48)
26511906	Lu et al.	2015	Cohort CONOR study	11,,3	143.477	50.9	Norway	F & M	Glucose	Glucose (fasting)		<5,6 mmol/L >5,6 mmol/L <6,1 mmol/L >6,1 mmol/L	age, sex, smoking, alcohol consumption, physical activity, education, family history of cancer, and body mass index	1261 779 1582 458	Hazard ratio REF 1,04 (0,95 - 1,14) REF 1,03 (0,93 - 1,14)
32210264	Myte et al.	2020	Nested case control NSHDS : VIP MONICA	12.3	Case: 1010 Control: 1010	56	Sweden		Insulin	C-peptide	a custom-designed multiplex immunoassay	per 1 SD	adjusted for matching variables age, sampling year, sex, cohort, fasting statis, smoking, occupational and recreational physicala ctivity, alcohol intake, BMI	1010	Odds ratio 1,07 (0,96 - 1,19)
24064521	Parekh et al.	2013	Cohort Framingham Offspring cohort (FHS)	37	2926	37.5	USA		Glucose	HbA1C		<5,25 5,25 - 5,72 >5,73	Adjusted for age, sex, alcohol, smoking, and BMI (<25, 25–30, and >30). Smoking status (never, past, and current smoker) was based on self-reported data from each exam.	45	Hazard Ratio REF 0,78 (0,33 - 1,86) 2,18 (1,06 - 4,51)
26797220	Jung et al.	2016	Cohort KCPS-II	5.3	144.527	40.7	Korea	F & M	Glucose	Glucose (fasting)		<100 mg/dL 100-109 mg/dL 110-125 mg/dL >126 mg/dL		205 53 22 37	Relative risk REF 1,4 (1,0-1,9) 1,3 (0,9-2,0) 1,2 (0,9-1,8)
29161326	Park et al.	2017	Cohort The Korean Multi-center Cancer Cohort	11.9	14570	Men: 54,3 Women: 55,2	Korea	F & M	Glucose	Glucose (fasting)		normal group (< 126mg/dL) diabetic group (>= 126mg/dL)		160 29	Hazard ratio REF 1,51 (1,02 - 2,25) Per 10 mg/dL increase : 1,02 (0,99 - 1,05)
28148595	Liang et al.	2017	Cohort WHI	14.3	5,0,68		USA	Among normal weight women	Glucose	Glucose (fasting)		Elevated fasting glucose: ≥100 mg/dL or use of diabetes medication	adjusted for age, ethnicity, smoking, alcohol consumption, physical activity, total energy intake, dietary fiber, percent calories from fat, family history of colorectal cancer, NSAIDs use, and treatment arm in each CT.	81 33	Hazard ratio REF 1,70 (1,12-2,58)	Colon cancer: 1.68 (1.04 - 2.71)
29233100	Vulcan et al.	2017	Cohort Malmo Diet and cancer cardiovascular	16.7	4910	Cases: 61,3 Non-cases:57,4	Sweden		Glucose	Glucose (fasting)	routine hexokinase method	Quartiles 3,3-4,5 mmol/l 4,6-4,8 mmol/l 4,9 - 5,2 mmol/l 5,3 - 16,8 mmol/l	Adjusted for sex (man, woman), age (quartiles of age), BMI (≤ 25 kg/m2, > 25 kg/m2), and smoking (current, ex or never)	25 30 34 50	Hazard Ratio Q1 : REF Q2 : 0,94 (0,55 - 1,60) Q3 : 0,99 (0,59 - 1,68) Q4: 1,72 (1,05 - 2,84)	Colon cancer REF 0.71 (0.33 - 1.51) 1.11 (0.56 - 2.21) 1.70 (0.87 - 3.33) Rectal cancer Ref 1.21 (0.56 ( 2.60) 0.78 (0.34 - 1.81) 1.62 (0.75-3.45)
29970599	Pang et al.	2018	Cohort China Kadoorie Biobank	10	510136	no diabetes : 51,1 diabetes: 57,2	China		Glucose	Glucose (non fasting)	SureStep Plus System (Johnson & Johnson), regularly calibrated with manufacturer quality control solution	per 1 mmol/L in crement	stratified by age-at-risk, sex and region and adjusted for age at baseline, education, smoking, alcohol, total physical activity and fasting time	3024	Hazard ratio 1,04 (1,02-1,05)	Colon cancer 1.03 (1.01 - 1.05) Rectal cancer 1.04 (1.02 - 1.06)
30613980	Myte et al.	2019	Cohort VIP and MONICA	15.6	117687	42	Sweden		Glucose	Glucose (fasting)		per 1 SD	sex, cohort, smoking, BMI, recreational and occupational physical activity, and alcohol intake.	1250	Hazard Ratio 1,00 (0,95-1,06)
32181888	Dashti et al.	2020	Cohort UK Biobank	7.1	316514	56-61	United Kingdom	men and postmenopausal women	Glucose	HbA1C		per doubling of concentrations	age at recruitment, education, Townsend deprivation index, frist degree relative history or CRC, physical activity, alcohol intake, smoking status, red and processed meat intake, use of aspiring and ibuprofen. For women: number live births, ever use of oral contraceptive pull and evenr use of hormone therapu	2070 (men : 1280 and women: 790)	Odds ratios Men: 0.82 (0.58–1.14) Women: 1.06 (0.66–1.71)
34608882	Jung et al.	2021	Mendelian Randomization SNP Health Association Resource (SHARe), a prospective cohort of the AA and Hispanic minorities, which is part of Women’s Health Initiative Database for Genotypes and Phenotypes (WHI dbGaP) Harmonized and Imputed GWA Studies	15	4692		USA	postmenopausal and AA	Glucose	Glucose (fasting)		per 1 unit increase in naturally log-transformed	a correlation between FG phenotype and CRC within the same population.	73	genetically predicted FG IVW : 34.13 (0.004 – 2.67E+05)
35048991	Murphy et al.	2022	Mendelian Randomization UKBiobank		361,194 CRC GWAS : 48214 / 64159		United Kingdom		Glucose	HbA1C		per 1 SD in log of (SD approximately 6.7 mmol/ mol)			IVW random effetcs OR: 1.09 (1.00 to 1.19)	Colon: OR 1.06 (95% CI: 0.95–1.17) Rectal: OR 1.19 (95% CI: 1.06–1.33).
34687971	Rothwell et al.	2022	Cohort UK Biobank	7.1	366016	No METS : 55.48 Mets: 58,4	United Kingdom		Glucose	HbA1C	Variant II Turbo 2.0 highperformance liquid chromatography analyzer	< vs >5.7%	total PA, height, alcohol consimptoion, smoking intensity, red and processed meat, education levels, aspirin or ibuprofen regular use, age at recruitment, townsend deprivation index and region	total : 2525	Hazard ratio 1.14 (1.04-1.25)	Colon 1.17 (1.04−1.31) Rectal 1.10 (0.93−1.29)
36712480	Campbell et al.	2022	Case-cohort CPS-II	6 / 10,8	479 / 2993		USA		Insulin	C-peptide	nzymatically amplified one-step sandwich-type immunoassay	Tertiles	age, sex, smoking, physical activity, alcohol, time since last ate at blood draw, and hormone replacement therapy (HRT) and BMI	172/1149 139/1112 168/1167	Hazard ratio REF 0,78 (0,61-1,01) 0,86 (0,66-1,112)
34481589	Jimba et al.	2021	Cohort study JMDC clams database	1,008 days (around 3y)	902.599	41	Japan		Glucose	Glucose (fasting)		< or > 110 mg/dl	age, sex, low-density lipoprotein cholesterol level, cigarette smoking, alcohol consumption, and physical inactivity in the population model	1884	Hazard Ratio 1.32 (1.12-1.57
35873802	Zhang et al.	2022	Kailuan study	9.32 ± 0.81 years	98.161	53.62 ± 12.35	China		Glucose	Glucose (fasting)		Quartiles : Q1: standard deviation of FPG < 0.24; Q2: 0.24 ≤ standard deviation of FPG < 0.43; Q3: 0.43 ≤ standard deviation of FPG < 0.77; Q4: standard deviation of FPG ≥ 0.77	age, LDL-C, baseline FPG, antihypertensive drugs, hypoglycemic drugs, hypertension, and diabetes mellitus, BMI, current smokinh, current drinking, physical exercice, and family hisotry of cancer	82 82 120 135	Hazard ratio Q1: REF Q2: 1.164 (0.856-1.581) Q3: 1,60 (1,21-2,12) Q4: 1,43 (1,07 - 1,91)
36712480	Campbell et al.	2022	Case-cohort CPS-II	6 / 10,8	479 / 3000				Glucose	HbA1C	enzymatic measurement	Normal <5,7% Prediabetes: 5,7-<6,5% diabetes: >6,5%	age, sex, smoking, physical activity, alcohol, time since last ate at blood draw, and hormone replacement therapy (HRT) and BMI	334/2531 90/614 55/290	Hazard ratio REF 1,05 (0,81-1,36) 1,51 (1,08-2,10)
37120602	Hanyuda et al.	2023	Mendelian Randomization JPHC, NAGANO, HERPACC, J-MICC, BBJ		7936 / 38042	54.0 to 63.0 years	Japan (vérifier)		Insulin	C-peptide		1 log incrementt			IVW-random effect OR : 1,47 (0,97-2,24)
37120602	Hanyuda et al.	2023	Mendelian Randomization JPHC, NAGANO, HERPACC, J-MICC, BBJ		7936 / 38042	54.0 to 63.0 years			Glucose	HbA1C		per 1% increment			IVW-random effect OR : 1,02 (0,60-1,73)
38173369	Wang et al.	2024	Cohort GBCS	12.9	1915	59.3	China		Glucose	HbA1C	enzyme-linked immunosorbent assay	<5,7% 5,7-6,5% >6,5%	age, sex, waist circumference, smoking, alcohol drinking, household annual income, education, physical activity, intake of vegetable and red meat	8 28 6	Hazard Ratio REF 1,43 (0,65-3,16) 1,56 (0,53 - 4,62) per 1 unit increment : 1,28 (1,01-1,63)	Colon cancer REF 1.35 (0.54-3.38) 1.23(0.33-4.52) per unit increment: 1.31 (0.97-1.76) Rectal Cancer REF 1.71 (0.35-8.21) 2.60 (0.35-19.55) per unit increment: 1.26 (0.79-2.02)
34762301	Tran et al.	2022	Cohort National cancer center (2002-2014)	9.4	34,675 / 128		Korea		Glucose	Glucose (fasting)		< or > 100 mg/dl	age, alcohol consumption, smoking status, regular exercise, monthly income, marital status, and a first-degree family history of CRC	128 (85/43)	Hazard Ratio 1,80 (1,23 - 2,63)
38569845	Mao et al.	2024	Cohort CDARS	7.2	88 468	60-62	Hong Kong	Diabaetic	Glucose	HbA1C		<7% 7–7.5% 7.5–8% 8–8.5% ≥8.5%		519 343 150 84 133	subdistribution HR. REF 1,34 (1,16-1,54) 1,30 (1,08 - 1,56) 1,44 (1,13 - 1,82) 1,58 (1,30 - 1,93)
35048991	Murphy et al.	2022	Mendelian Randomization (MAGIC) GWAS GECCO CORECT CCFR		63,396 CRC GWAS : 48214 / 64159				Glucose	2-h glucose		per 1 SD in log of (SD approximately 0.6 mmol/L)			IVW random effetcs OR: 1.02 (0.86 to 1.21)
35048991	Murphy et al.	2022	Mendelian Randomization (MAGIC) GWAS GECCO CORECT CCFR		200 622 CRC GWAS : 48214 / 64159				Glucose	Glucose (fasting)		per 1 SD in log of SD approximately 1.6 mmol/L			IVW random effetcs OR: 1.04 (0.88 to 1.23)
35613818	Zhang et al.	2022	Cohort UK Biobank	8.72	342226	59.9	United Kingdom		Glucose	Glucose (fasting)		> or < 5,56 mmol/L	age, sex, ethnic origin, education, income, Townsend index, chronic illnesses, long-standing disability or infirmity, family history of colorectal cancer, medicine use, and drinking status.	647 2413	>= 5,56 mmol/L : REF <5,56 : 0,90 (0,80-0,99)
36229910	Moon et al.	2022	Cohort NHIS (2009-2010)	8.6	6142486	no MetS: 52,0 MetS: 59,7	Korea	women who underwent the biennal health exmaination and were at risk of CRC	Glucose	Glucose (fasting)		< vs. > 100 mg/dL	age, smoking, drinking, vigorous physical activity, moderate physical activity, walking, and family history of cancer, age at menarche, age at menopause, parity, breastfeeding duration, and oral contraceptive use.	Colon : 27384 Rectum: 11103	Hazard ratio Colon: 1.15 (1.12, 1.18) Rectum : 1,10 (1,6-1,14)
37120602	Hanyuda et al.	2023	Mendelian Randomization JPHC, NAGANO, HERPACC, J-MICC, BBJ		7936 / 38042	54.0 to 63.0 years			Glucose	Glucose (fasting)		per 1 mg/dL increment			IVW-random effect OR : 1.01 (0.99–1.04)
10393723	Schoen et al.	1999	Cohort Cardiovascular Health Study cohort	77 m	5849	Case : 73,9 Controls: 72,8	USA		Insulin	Insulin (Fasting)	Solid-phase radioimmunoassay with the use of serum-based standards	Quartiles	Age, sex, and physical activity	101 CRC Q1: 22 Q2: 18 Q3:29 Q4: 32	Relative risk : Q1 : (range for men 4-10 IU/mL, w: 3-9) : REF Q2 (m: 11-13; w: 10-13) : 0.6 (0.3-1.1) Q3: (m: 14-18; w: 14-18) : 1.4 (0.8-2.3) Q4: (m: 19-400; w: 19-400): 1,2 (0.7-2.1)
17162243	Limburg et al.	2006	Nested case control ATBC	9 y	533	Cases : 59 Subcohort non cases: 56	Finland	Male smokers	Insulin	HOMA-IR		Quartiles	Cigarette pack-years, body mass index, protein intake, fat intake, fiber intake, alcohol consumption, caloric intake, history of diabetes mellitus and occupational physical activity	33 37 18 46	Q1 <92 mg/dL REF Q2 93-98 1,30 (0,68-2,47) Q3 99-107 0,51 (0,23-1,16) Q4 >1,07 1,71 (0,77-3,78)	Distal colon cancer: 1.00 (ref.) 1.31 (0.60–2.87) 0.53 (0.20–1.38) 1.58 (0.63–3.93) Proximal colon cancer: 1.00 (ref.) 1.33 (0.52–3.42) 0.47 (0.13–1.67) 1.96 (0.56–6.91) Rectal cancer: No alteration Estimates not shown
10393723	Schoen et al.	1999	Cohort Cardiovascular Health Study cohort	77 m	5849	Case : 73,9 Controls: 72,8	USA		Insulin	2-h insulin	Solid-phase radioimmunoassay with the use of serum-based standards	Quartiles	Age, sex, and physical activity	83 CRC Q1: 14 Q2: 21 Q3:21 Q4: 27	Relative risk : Q1 : (range for men 5–38 IU/mL, w: 5–45) : REF Q2 (m: 39–65; w: 46–70) : 1.5 (0.8–2.9) Q3: (m: 66–101; w: 71–109) : 1.6 (0.8–3.1) Q4: (m: 102–400; w: 110–500): 2.0 (1.0–3.8)
18172327	Gunter et al.	2008	Case-cohort WHS	77 m	Case:438 Control:809	Cases: 65,9 Subcohort: 62-78	USA	Nondiabetic postmenopausal women	Insulin	HOMA-IR		Quartiles	Age	77 99 112 140	<0.71 : REF 0.71 to <1.14 : 1,25 (0,86 - 1,81) 1.14 to <1.93: 1,35 (0,94-1,94) ≥1.93: 1,85 (1,30-2,64) p-trend = 0.001
12925961	Palmqvist et al.	2003	Nested case-control Northern Sweden Health and Disease Cohort.		Colon : 110/220 Rectum: 58/116	57	Sweden		Insulin	Insulin	Double-antibody IRMA	Quartiles	Smoking, matched on gender, subcohort, age, date a nloond sampling and fasting tome	Q1: 41/84 Q2: 39/86 Q3: 44/81 Q4: 42/84	Mean exposure: 3.22 5.31 7.97 27.98 Q1: REF Q2: 1.00 (0.56-1.74) Q3: 1.21 (0.69-2.12) Q4: 1.22 (0.64-2.31)	Colon cancer: 1.00 1.43 (0.70–2.95) 1.52 (0.75–3.09) 1.20 (0.52-2.77) Rectal cancer: 1.00 0.48 (0.17–1.31) 0.93 (0.32–2.74) 1.37 (0.46–4.08)
12750235	Saydah et al.	2003	Nested case control CLUE II cohort		Case: 173 Control: 346	Middle-aged and elderly	USA		Insulin	Insulin	An ultra-sensitive ELISA kit	Quartiles	matched on age, sex, race, time since last meal, and date of blood draw	43/ 84 53/86 42/89 34/85	REF 1,20 (0,72-2,00) 0,92 (0,55-1,53) 0,78 (0,45-1,35)	Colon cancer Proximal colon cancer Distal colon cancer Rectal cancer Consistent with the overall findings Estimates not shown
22127286	Kabat et al.	2011	Nested case control WHI	12 y	4902	Cases: 64.3 contorls 62.5	USA	Women only (non diabetic)	Insulin	HOMA-IR		Tertiles Continuous	Age, body mass index, alcohol intake (drinks per week), physical activity (MET-hours per week), family history of colorectal cancer, ethnicity (white, black, other), and participation in the OS or treatment arm of each clinical trial	27 23 30	<31.2 : REF 31.2 - 50.2 : 0.93 (0.52 - 1.66) > 50.2: 1.37 (0.76 - 2.49) HR per 1 unit of baseline HOMA_IR: 1.001, 95% CI: 0.995 – 1.007	Colon cancer: <31.2 : REF 31.2 - 50.2 : 1.14 (0.60 – 2.16) > 50.2: 1.51 (0.77 – 2.98) HR per 1 unit of baseline HOMA_IR: 1.002 (0.995 – 1.009)
17162243	Limburg et al.	2006	Nested case control ATBC	9 y	533	Cases : 59 Subcohort non cases: 56	Finland	Male smokers	Insulin	Insulin (Fasting)	A specific twosite immunoenzymatic assay performed	Quartiles	Cigarette pack-years, body mass index, protein intake, fat intake, fiber intake, alcohol consumption, caloric intake, history of diabetes mellitus and occupational physical activity	31 37 25 41	Q1 <2,8 uIU/mL REF Q2: 2,9-4,1 1,43 (1,74-2,78) Q3: 4,2-6,1 0,77 (0,35-1,69) Q4: >6,1 1,74 (0,74-4,07)	Distal colon cancer: 1.00 (ref.) 1.45 (0.65–3.27) 0.73 (0.28–1.87) 1.73 (0.63–4.77) Proximal colon cancer: 1.00 (ref.) 1.36 (0.53–3.52) 0.82 (0.26–2.65) 1.62 (0.45–5.86) Rectal cancer: No alteration Estimates not shown
22354904	Ollberding et al.	2012	Nested case control Multi ethnic cohort		Case:258 Control: 1701	Case:70 Control: 69	USA		Insulin	HOMA-IR		Tertiles	Age, sex, race/ethnicity, history of colorectal polyp, family history of colorectal cancer, BMI (kg/m2), moderate or vigorous physical activity, processed meat intake, pack-years of smoking, alcohol consumption	249 / 1571	0,636 : REF 1,296 : 0,94 (0,66 - 1,34) 2,935 : 1,28 (0,88-1,85)	Colon cancer: Resuls similar to that for CRC Estimates not shown Rectal cancer: Resuls similar to that for CRC Estimates not shown
18172327	Gunter et al.	2008	Case-cohort WHS	77 m	Case:438 Control:809	Cases: 65,9 Subcohort: 62-78	USA	Nondiabetic postmenopausal women	Insulin	Insulin (Fasting)		Quartiles	Age Multivariate model adjusted for age, smoking, ethnicity, familyhist oryof colorectal cancer, historyof colonoscopy, physical activity, use of NSAIDs, and alcohol consumption.	74 97 116 142	<3.6 uIU/mL - REF 3.6 to <5.7 - 1.32 (0.90–1.91) 5.7 to <9.5 - 1.45 (1.00–2.09) >9.5 - 1.89 (1.33–2.69) ptrend : 0.0005 Multivariate model REF 1,23 (0,82-1,85) 1,43 (0,96-2,14) 1,73 (1,16-2,57)
24064521	Parekh et al.	2013	Cohort Framingham Offspring cohort (FHS)	37 y	3428	37.5	USA		Insulin	HOMA-IR		<2.6 >2.6	Adjusted for age, sex, alcohol, smoking, and BMI (<25, 25–30, and >30). Smoking status (never, past, and current smoker) was based on self-reported data from each exam.	71	REF 2.36 (1.40–4.00)
29233100	Vulcan et al.	2017	Cohort Malmo Diet and cancer- cardiovascular	16.7 y	4451	Cases: 61,3 Non-cases:57,4	Sweden		Insulin	HOMA2-IR		Quartiles	Sex (man, woman),age (quartiles of age), BMI (≤ 25 kg/m2, > 25 kg/m2), and smoking (current, ex or never)	23 30 37 45	0.3–0.5: REF 0.5–0.8: 0.91 (0.55, 1.50) 0.8–1.2: 1.06 (0.65, 1.72) 1.2–7.3: 1.23 (0.75, 2.01)	Colon cancer: 1.00 0.72 (0.37, 1.38) 0.92 (0.50, 1.70) 0.84 (0.44, 1.33) Rectal cancer: 1.00 1.27 (0.58, 2.82) 1.33 (0.60, 2.95) 2.03 (0.93, 4.42)
22127286	Kabat et al.	2011	Nested case control WHI	12 y	4902	Cases: 64.3 contorls 62.5	USA	Women only (non diabetic)	Insulin	Insulin (Fasting)		Tertiles Continuous	Age, body mass index, alcohol intake (drinks per week), physical activity (MET-hours per week), family history of colorectal cancer, ethnicity (white, black, other), and participation in the OS or treatment arm of each clinical trial	29 24 27	<7.75 u/U/ml: REF 7.5 - 11.85: 0.89 (0.51 - 1.55) >= 11.85: 1.11 (0.61 - 2.01) HR per mIU/ml of baseline insulin was 1.000, 95% CI: 0.965 – 1.036	Colon cancer: <7.75 u/U/ml: REF 7.5 - 11.85: 1.11 (0.59 – 2.08) >= 11.85: 1.28 (0.65 – 2.53) HR per mIU/ml of baseline insulin: 1.003 (0.964 – 1.044)
22354904	Ollberding et al.	2012	Nested case control Multi ethnic cohort		Case:258 Control: 1701	Case:70 Control: 69	USA		Insulin	Insulin (Fasting)		Tertiles	Age, sex, race/ethnicity, history of colorectal polyp, family history of colorectal cancer, BMI (kg/m2), moderate or vigorous physical activity, processed meat intake, pack-years of smoking, alcohol consumption	249 / 1571	3.04 uIU/mL : REF 5,75 uIU/mL: 1,06 (0,75 - 1,51) 11,41 uIU/mL: 1,121 (0,84 - 1,75)	Colon cancer: Resuls similar to that for CRC Estimates not shown Rectal cancer: Resuls similar to that for CRC Estimates not shown
22619079	Dankner et al.	2012	Cohort Israel GOH	21.7 y	1695	51.8	Israel		Insulin	Insulin (Fasting)	Duplicate with the Phadebas Radioimmunoassay	Quartiles	Age, sex (except for breast and prostate cancers), and ethnicity		Q4 vs the other quartiles 0.82 (0.39–1.72)
24064521	Parekh et al.	2013	Cohort Framingham Offspring cohort (FHS)	37 y	3433	37.5	USA		Insulin	Insulin (Fasting)		<4,94 pmol/L 4,94-10,08 >10,09	Adjusted for age, sex, alcohol, smoking, and BMI (<25, 25–30, and >30). Smoking status (never, past, and current smoker) was based on self-reported data from each exam.	71	REF 1,11 (0,58 - 2,13) 2,10 (1,12 - 3,93)
29488210	Kabat et al.	2018	Cohort WHI CVD biomarkers subcohort	~10 y	21170	Between 50-79	USA	Women only postmenopausal	Insulin	HOMA-IR		Quartiles	Age (continuous), smoking status (never, former, current), pack-years of smoking (continuous), alcohol intake (drinks/week - continuous), physical activity (MET-hr/week), aspirin intake, dietary calcium intake, dietary folate intake, caloric intake, oral contraceptives (never, ever), hormone therapy (never, ever), parous/nulliparous, family history of colorectal cancer in first-degree relative (no, yes), education (less than high school grad, high school grad/some college, college grad, postcollege), ethnicity (white, black, other), allocation to the OS or specific arm of clinical trials and mutually adjusted (HOMA-IR and WC).	125 117 120 93	<7,3 : REF 7,3 - <11,4 : 1,02 (0,77 - 1,34) 11,4 - <18,7: 0,84 (0,62 - 1,14) >= 18,7 : 0,88 (0,63 - 1,24)
29233100	Vulcan et al.	2017	Cohort Malmo Diet and cancer-cardiovascular	16.7 y	4910	Cases: 61,3 Non-cases:57,4	Sweden		Insulin	Insulin (Fasting)	Radioimmunoassay	Quartiles	Sex (man, woman), age (quartiles of age), BMI (≤ 25 kg/m2, > 25 kg/m2), and smoking (current, ex or never)	33 32 33 47	<3-4 mlU/l : REF 5-6 : 1,09 (0,67-1,78) 7-8 : 1,25 (0,76 2,04) 9 - 224: 1,21 (0,75-1,96)	Colon cancer: 1.00 0.85 (0.45, 1.60) 1.09 (0.59, 2.03) 0.80 (0.42, 1.50) Rectal cancer: 1.00 1.58 (0.72, 3.45) 1.55 (0.69, 3.52) 2.12 (0.99, 4.53)
32210264	Myte et al.	2020	Nested case control NSHDS : VIP MONICA	12.3 y	Case: 1010 Control: 1010	56	Sweden		Insulin	Insulin (Fasting)	A custom-designed multiplex immunoassay	Per 1 SD	Adjusted for matching variables age, sampling year, sex, cohort, fasting statis, smoking, occupational and recreational physicala ctivity, alcohol intake, BMI	1010	OR: 1,00 (0,89 - 1,12)
35048991	Murphy et al.	2022	Mendelian Randomization (MAGIC) GWAS GECCO, CORECT, CCFR		151,013 CRC GWAS : 48214 / 64159				Insulin	Insulin (Fasting)		Per 1 SD in log of (SD approximately 42 pmol/mol)			IVW random effetcs OR: 1.65 (1.15 - 2.36)	Minimal evidence of heterogeneity by sex or anatomical subsite found.

### Sheet: ST5 - IPs & EC
PMID	First author	Year of publication	Type of study	Follow-up	Population N	Population Age	Population Countries	Population Specificities	Exposure groups	Exposure	Exposure Assessment	Groups compared	Adjustments	N Outcome	Results
12640672	Furberg AS et al.	2003	Prospective cohort in Norway	15.7y	24460	20-49	Norway	Norwegian women, participants of health screenings, excluded those with prior cancer diagnoses	Glucose	Glucose (non-fasting)	Measured in the 1974–1976 survey	Quartiles of non-fasting serum glucose (mmol/L) Q1: <5.2 Q2: 5.2–5.59 Q3: 5.6–6.09 Q4: ≥6.1	Model 1: adjusted for age, geographical region, height, body mass index (in a continuous scale), recreational and occupational activity, and smoking at baseline and parity. Model 2: adjusted for age, geographical region, height, recreational and occupational activity, and smoking at baseline and parity. Also considered blood pressure.	Q1: 17 Q2: 27 Q3: 45 Q4: 41	RR Q1: REF Q2: 1.43 (0.78- 2.63) Q3: 2.12 (1.21- 3.71) Q4: 1.88 (1.07-3.33) p for trend 0.01
14639613	Lukanova A et al.	2004	Nested case-control NYUWHS, NSHDS, ORDET	Median 4.7y	166 cases and 315 controls	Mean age at diagnosis 61 (±7.8)	United States (New York), Sweden (Umeå), Italy (Milan)	25% were premenopausal women; excluded hormone users at baseline	Insulin	C-peptide	Serum/plasma measurements by radioimmunoassays	Quintiles of C-peptide Median quintile values (ng/mL): Q1: 0.71 Q2: 1.62 Q3: 2.29 Q4: 3.46 Q5: 5.90	Crude model: matched for study cohort, age and date at recruitment into the study, menopausal status day of menstrual cycle for premenopausal women,fasting status (<4 hr, 4–8 hr, ≥8 hr) Adjusted model: adjusted for BMI (in categories: ≤22.5, 22.5–25, 25–30, >30 kg/m²), parity, OC and HRT use	Q1: 29 Q2: 28 Q3: 26 Q4: 39 Q5: 44	OR Q1: REF Q2: 1.12 (0.53–2.37) Q3: 0.99 (0.43–2.29) Q4: 1.98 (0.84–4.68) Q5: 4.40 (1.65–11.7) Ptrend 0.003
17914105	Cust AE et al.	2007	Nested case-control EPIC	Varied by center (last follow-up between June 1999 and December 2003)	284 cases and 546 controls	Age at blood collection: cases:56.9 (45.4–67.9) controls: 56.9 (45.0–68.0) Age at diagnosis: 59.9 (47.0–71.0)	8 of the 10 participating European countries (Denmark, France, Germany, Greece, Italy, Netherlands, Spain, UK)	Pre-, peri-, and postmenopausal women; Exclusions: history of hysterectomy,previous cancer diagnosis (except non-melanoma skincancer), current users of oral contraceptives or hormone replacement therapy, endometrial tumors of known non-epithelial or non-malignant morphology	Glucose	Glucose	Baseline blood samples analyzed for glucose; cases and controls matched on fasting status.	Quartiles of glucose levels (mmol/L) Q1: ≤3.86 Q2: 3.87–4.32 Q3: 4.33–4.69 Q4: ≥4.70	*Model a: Adjusted for matching factors only: study center, baseline menopausal status, age at blood collection, time of day of blood collection, fasting status, and in premenopausal women, phase of menstrual cycle. *BMI adjusted Model *Model b (full adjustment): In addition to adjustment for matching factors, the models were mutually adjusted for total cholesterol, HDL-C, LDL-C, Triglycerides, as well as BMI, C-peptide, IGFBP-1, -2, adiponectin, SHBG, free testosterone, and estrone.	Q1: 57 Q2: 51 Q3: 75 Q4: 89	RR Q1: REF Q2: 1.01 (0.58–1.74) Q3: 1.59 (0.89–2.83) Q4: 1.62 (0.89–2.95) Ptrend 0.09
17285578	Cust AE et al.	2007	Nested case-control EPIC	average 5.1y	286 cases and 555 controls	Age at blood collection: cases: 56.9 (45.4–67.9), controls: 56.9 (45.0–68.3) Age at diagnosis: 59.9 (47.0–71.0)	8 of the 10 European participating countries (Denmark, France, Germany, Greece, Italy, the Netherlands, Spain and the United Kingdom.)	women who were diagnosed with endometrial cancer after the initial blood donation and before the end of the study period in each study centre. Exclusions: using exogenous hormones (OCs or HRT), previous diagnosis of cancer (except nonmelanoma skin cancer), hysterectomy, endometrial tumours of known nonepithelial or nonmalignant morphology	Insulin	C-peptide	Blood samples collected at baseline, measured via immunoradiometric assays	Quartiles of serum C-peptide (nmol/l): Q1: <0.56 Q2: 0.56–0.75 Q3: 0.76–1.09 Q4: >1.09	*Crude: adjusted for matching factors (study centre, menopausal status, age at blood collection, time of day of blood collection, fasting status and in premenopausal women—phase of menstrual cycle) *BMI adjusted	Q1: 55 Q2: 59 Q3: 76 Q4: 95	RR Q1: REF Q2: 0.98 (0.62–1.55) Q3: 1.25 (0.78–2.00) Q4: 1.56 (0.94–2.57) Ptrend 0.05
17693655	Travier N et al.	2007	Prospective cohort in New Zealand	Median 4.4 y	25814	mean 38	New Zealand	70% Māori, 12% Pacific, 5% Asian, 12% Other	Glucose	Glycosylated Hemoglobin HbA(1c)	Blood test during hepatitis B screening program (1999–2001)	Reference: HbA1c <6% vs. Moderate: HbA1c 6.0–6.9% vs. High: HbA1c ≥7%	adjusted for age and ethnicity	Total 13 EC	HR HbA1c <6%: REF HbA1c 6.0–6.9% : 4.05 (1.10–14.88) HbA1c ≥7% : 5.07 ( 1.20–21.31)
18398032	Gunter MJ et al.	2008	Case-cohort WHI Cohort - OS	mean follow-up of 77 months	250 cases and a subcohort of 465	50-79	United States	limited to WHI-OS participants who were nondiabetic at baseline, remained free of endometrial cancer for at least 1 year following enrollment, and had not undergone hysterectomy. Patients with diabetes were identified through either self-report of clinical treatment for diabetes or were participants with a fasting glucose level of ≥125 mg/dL. Women who reported use of unopposed estrogen therapy at baseline (24 cases, 16 subcohort subjects) were excluded because use of unopposed estrogen is generally contraindicated in women with an intact uterus	Glucose	Glucose (fasting)	Fasting serum samples analyzed using ELISA and other assays	Quartiles of glucose level (mg/dL): Q1: <86.0 Q2: 86.0 to <91.5 Q3: 91.5 to <100 Q4:≥100	age, estradiol, HT,BMI	Q1: 60 Q2: 70 Q3: 54 Q4: 65	HR Q1: REF Q2: 1.08 (0.68–1.74) Q3: 0.72 (0.44–1.18) Q4: 0.76 (0.46–1.26) Ptrend 0.22
18398032	Gunter MJ et al.	2008	Case-cohort WHI Cohort - OS	mean follow-up of 77 months	250 cases and a subcohort of 465	50-79	United States	limited to WHI-OS participants who were nondiabetic at baseline, remained free of endometrial cancer for at least 1 year following enrollment, and had not undergone hysterectomy. Patients with diabetes were identified through either self-report of clinical treatment for diabetes or were participants with a fasting glucose level of ≥125 mg/dL. Women who reported use of unopposed estrogen therapy at baseline (24 cases, 16 subcohort subjects) were excluded because use of unopposed estrogen is generally contraindicated in women with an intact uterus	Insulin	Insulin (fasting)	Fasting serum samples analyzed using ELISA and other assays	Quartiles of insulin level (μIU/mL): Q1: <3.6 Q2:3.6 to <5.7 Q3:5.7 to <9.5 Q4:≥9.5	age, estradiol, HT,BMI	Q1: 59 Q2: 54 Q3: 61 Q4: 68	HR Q1: REF Q2: 0.95 (0.59–1.52) Q3: 1.25 (0.75–2.07) Q4: 1.54 (0.88–2.67) Ptrend 0.05
18398032	Gunter MJ et al.	2008	Case-cohort WHI Cohort - OS	mean follow-up of 77 months	250 cases and a subcohort of 465	50-79	United States	limited to WHI-OS participants who were nondiabetic at baseline, remained free of endometrial cancer for at least 1 year following enrollment, and had not undergone hysterectomy. Patients with diabetes were identified through either self-report of clinical treatment for diabetes or were participants with a fasting glucose level of ≥125 mg/dL. Women who reported use of unopposed estrogen therapy at baseline (24 cases, 16 subcohort subjects) were excluded because use of unopposed estrogen is generally contraindicated in women with an intact uterus	Insulin	HOMA-IR	Fasting serum samples analyzed using ELISA and other assays HOMA-IR = [fasting insulin (μIU/mL) × fasting glucose (mmol/L)	Quartiles of HOMA-IR index Q1: <0.71 Q2: 0.71 to <1.14 Q3: 1.14 to <1.93 Q4:≥1.93	age, estradiol, HT,BMI	Q1: 58 Q2: 59 Q3: 62 Q4: 63	HR Q1: REF Q2: 0.85 (0.53–1.35) Q3: 1.18 (0.72–1.95) Q4: 1.29 (0.73–2.29) Ptrend 0.32
20219764	Bjørge T et al.	2010	Cohort Me-Can	average 10 y (range, 0–31 years), follow-up ended at the date of the first cancer diagnosis, emigration, death, or December 31, 2003 (Austria), 2005 (Norway), or 2006 (Sweden).	287320	mean age at measurement: 44y	Austria, Norway, Sweden	Women from population-based health surveys; excluded those with prior cancer diagnoses (follow-up started 1 year post-baseline).	Glucose	Glucose	Measured at baseline; standardized z-scores by cohort and fasting status	Quintiles Glucose, mmol/L: Mean(SD) Q1:4.1 (0.5) Q2:4.6 (0.3) Q3: 5.0 (0.3) Q4:5.4 (0.3) Q5:6.6 (1.7)	Stratified by cohort, adjusted for year of birth, smoking, and BMI quintiles. Stratified for cohort (6 subcohorts) and adjusted for year of birth (5 categories: ≤1929, 1930–1939, 1940–1949, 1950–1959, ≥1960) and smoking status (3 categories: never, former, and current smokers), and BMI quintiles.	Q1: 128 Q2: 136 Q3: 200 Q4: 196 Q5: 253	RR Q1: REF Q2: 0.98 (0.77- 1.25) Q3: 1.21 (0.97-1.51) Q4: 1.23 (0.99-1.54) Q5: 1.41 (1.13-1.75) Ptrend = 0.001
21688131	Lambe M et al.	2011	Cohort AMORIS	mean 11.7y	230737	Age at glucose measurement: Mean (SD)= 46.6 (13.6)	Sweden	Women from the AMORIS cohort, excluding those with prior malignancy or cancer diagnosis within 6 months of index visit.	Glucose	Glucose	Glucose was measured enzymatically by means of a glucose-oxidase/peroxidase method.	Glucose levels at the first contact examination (index examination): Normal Glucose Metabolism(NGM): below 6.1 mmol/L vs. Impaire Glucose Metabolism(IGM): 6.1–6.9 mmol/L	adjustments for age at index examination, fasting status, parity, age at birth of first child, BMI	NGM: 966 IGM: 57	HR NGM: REF IGM: 1.43 (1.09–1.87)
25587111	Trabert B et al.	2015	Nested case-control SEER-Medicare linked database	Not longitudinal; retrospective exposure assessment over 1–3 years prior to cancer diagnosis	16,323 cases and 100,751 controls	65-89	United States	Cases and controls were selected from the SEER-Medicare database with continuous Medicare Parts A/B enrollment for ≥3 years before diagnosis/index date. Exclusions: enrollment in a Medicare HMO plan within 3 years of diagnosis or index date enrollment in Medicare part A and part B for less than 3 years prior to diagnosis or index date Missing information on month of diagnosis Enrolled in Medicare for reasons other than age Endometrial cancer Diagnosed only from autopsy or death certificate Not living in the geographic area of the SEER 13 registries by their index date Had a hysterectomy according to Medicare claims data	Glucose	Glucose (fasting)	Medicare claims data (ICD-9-CM codes) 1–3 years prior to diagnosis/index date	Impaired fasting glucose vs. no impaired fasting glucose	Model 1: adjusted for diagnosis date, age, race/ethnicity, registry area, and tobacco use Model 2: all of the above + overweight/obesity Model 3: all of the above + impaired fasting glucose, high blood pressure and high triglycerides.	Impaired: 4,320 Not impaired: 12,003	OR Not impaired: REF Impaired:1.25 (1.19–1.31)
29438162	Kabat GC et al.	2018	Cohort WHI	Mean 14.7y	21103	50-79	United States	Postmenopausal women, part of the Women’s Health Initiative (WHI) CVD biomarkers subsample, excluded women with diabetes or prior cancer history (breast, endometrial, ovarian)	Glucose	Glucose (fasting)	In the majority of women (n=22,314), glucose was measured in serum using the Gluco-quant glucose/hexokinase reagent (Roche Diagnostics, Indianapolis, Indiana, USA) on the Roche Modular P Chemistry analyzer (Roche Diagnostics). The method has been standardized against the isotope dilution mass spectrometry reference method. To control for potential drift over time, the instrument was routinely calibrated using NIST Standard Reference Material 965a. In the remainder of the women, serum glucose was determined by the hexokinase method on the Hitachi 747	Quartiles (mg/dL) Q1: <87.5 Q2: 87.5 to <94.5 Q2: 94.5 to <104.5 Q4: >=104.5	Model 1: age Model 2:age, pack-years of smoking, physical activity, BMI, age at menopause, hormone therapy use, education, allocation in the observational study or treatment versus control arm of the clinical trials	Q1: 25 Q2: 45 Q3: 44 Q4: 42	HR Q1: REF Q2: 1.55 (0.94-2.54) Q3: 1.53 (0.93-2.52) Q4: 2.00 (1.20-3.35) P-trend: 0.01
29438162	Kabat GC et al.	2018	Cohort WHI	Mean 14.7y	21103	50-79	United States	Postmenopausal women, part of the Women’s Health Initiative (WHI) CVD biomarkers subsample, excluded women with diabetes or prior cancer history (breast, endometrial, ovarian)	Insulin	Insulin (fasting)	In the majority of women, insulin was measured in serum or EDTA, heparin or citrate plasma on a Roche Elecsys 2010 Analyzer (Roche Diagnostics) using a sandwich immunoassay method (Roche Diagnostics). The method has been standardized using the first IRP WHO Reference Standard 66/304 (NIBSC). In the remainder of the women, insulin was measured for a short time with the Pharmacia RIA method, then starting on 8 October 1998, insulin was measured in a step-wise sandwich enzyme-linked immunosorbent assay procedure on an ES 300 (Boehringer Mannheim Diagnostics)	Quartiles (µIU/mL) Q1: <33.5 Q2: 33.5 to <51.5 Q3: 51.5 to <81.5 Q4: >=81.5	Model 1: age Model 2:age, pack-years of smoking, physical activity, BMI, age at menopause, hormone therapy use, education, allocation in the observational study or treatment versus control arm of the clinical trials	Q1:19 Q2: 34 Q3: 46 Q4: 50	HR Q1:REF Q2: 1.70 (0.96–3.03) Q3: 2.14 (1.22–3.77) Q4: 2.39 (1.32–4.33) P-trend: 0.008
29438162	Kabat GC et al.	2018	Cohort WHI	Mean 14.7y	21103	50-79	United States	Postmenopausal women, part of the Women’s Health Initiative (WHI) CVD biomarkers subsample, excluded women with diabetes or prior cancer history (breast, endometrial, ovarian)	Insulin	HOMA-IR	In the majority of women, insulin was measured in serum or EDTA, heparin or citrate plasma on a Roche Elecsys 2010 Analyzer (Roche Diagnostics) using a sandwich immunoassay method (Roche Diagnostics). The method has been standardized using the first IRP WHO Reference Standard 66/304 (NIBSC). In the remainder of the women, insulin was measured for a short time with the Pharmacia RIA method, then starting on 8 October 1998, insulin was measured in a step-wise sandwich enzyme-linked immunosorbent assay procedure on an ES 300 (Boehringer Mannheim Diagnostics)	Quartiles Q1 Q2 Q3 Q4			HR Q1: REF Q2: 1.93 ( 1.08–3.46), Q3: 2.42 ( 1.36–4.29) Q4: 2.74 (1.49–5.02) Ptrend=0.006
35320886	Park B	2022	Cohort NHIS Korea	8-9y	6,097, 686	40-74	South Korea	East Asian women, cancer-free at baseline	Glucose	Glucose (fasting)	Lab investigations of women who received national health examination	Elevated (≥100 mg/dL) vs. Not elevated FBG (<100 mg/dL)	*Baseline confounders: age, smoking, drinking, vigorous physical activity, moderate physical activity, walking, age at menarche, age at menopause, number of children, breast feeding, oral contraceptive use, and family history of cancer *BMI *other components of MetS	Elevated: 2,577 Not elevated: 4,220	HR Not elevated: REF Elevated: 1.18 (1.12-1.25), p value<0.001
26134033	Nead KT et al.	2015	Mendelian Randomisation		1287 cases and 8273 controls		UK, Australia	All case patients were of endometroid histology and were derived from the ANECS or the SEARCH. UK control participants were derived from the WTCCC2, and Australian control participants were from the parents of the twins in the Brisbane Adolescent Twin Study and from the Hunter Community Study.	Glucose	Glucose (fasting)	Genetic variants (SNPs) as instrumental variables	per genetically predicted SD increase	Adjusted for principal components to account for population stratification	1287 EC	Fasting glucose, mmol/L SD= 0.65 *OR per genetically predicted SD=1.00 (0.67 - 1.50) p(inverse-variance weighted model)=0.99
26134033	Nead KT et al.	2015	Mendelian Randomisation		1287 cases and 8273 controls		UK, Australia	All case patients were of endometroid histology and were derived from the ANECS or the SEARCH. UK control participants were derived from the WTCCC2, and Australian control participants were from the parents of the twins in the Brisbane Adolescent Twin Study and from the Hunter Community Study.	Insulin	Insulin (fasting)	Genetic variants (SNPs) as instrumental variables	per genetically predicted SD increase	Adjusted for principal components to account for population stratification	1287 EC	Fasting insulin, ln(pmol/L) SD=0.60 OR per genetically predicted SD=2.34 (1.06- 5.14) p( inverse-variance weighted model) =0.03
35436960	Hazelwood E et al.	2022	Mendelian Randomisation		12,906 cases and 108,979 controls		Australia, Belgium, Germany, Poland, Sweden, the UK and the United States	subjects of European ancestry	Glucose	Glucose	Genetic instruments (SNPs associated with fasting insulin)	per 1 mmol/L increase	adjusted for ancestry where applicable	12,906 EC	Glucose OR of overall endometrial carcinoma by different methods: IVW: OR= 0.95 (0.79 - 1.14) p value 5.64 × 10⁻¹
35436960	Hazelwood E et al.	2022	Mendelian Randomisation		12,906 cases and 108,979 controls		Australia, Belgium, Germany, Poland, Sweden, the UK and the United States	subjects of European ancestry	Insulin	Insulin (fasting)	Genetic instruments (SNPs associated with fasting insulin)	per increase in natural log transformed pmol/L	adjusted for BMI, ancestry where applicable	12,906 EC	Fasting insulin OR of overall endometrial carcinoma by different methods: IVW: OR (per natural log transformed pmol/L increase)= 3.93 (2.29 - 6.74) p value 7.18 × 10⁻⁷

### Sheet: ST6 - IPs & OC
PMID	First author	Year of publication	Type of study	Follow-up	Population N	Population Age	Population Countries	Population Specificities	Exposure groups	Exposure	Exposure Assessment	Groups compared	Adjustments	N Outcome	Results
39007864	Sasamoto N	2024	Prospective study UK Biobank	~12 y	232,037 (1122 cases)	55.9 ± 8.1	UK	66.6% being postmenopausal	Glucose	HbA1c	_	Quartile	Stratified by age and assessment center and adjusted for blood pressure medication use, body mass index, family history of breast cancer, fasting status, time of sample collection, hormone therapy use, hysterectomy, menopausal status, oral contraceptive use, parity, tubal ligation , smoking status.	Cases: Q1 (<32.7): 261 Q2 (32.7-<35.1): 240 Q3 (35.1-<37.6): 266 Q4 (=>37.6): 292	RR (95%CI), mmol/mol Q1: 1 (ref) Q2: 0.81 (0.67, 0.96) Q3: 0.76 (0.64, 0.91) Q4: 0.74 (0.62, 0.89) ptrend: 0.002
12814208	Lukanova A	2003	Nested case control NYUWHS NSHDS ORDET	~10 y ~14 y ~8 y	Case: 132 Control: 263	In three cohorts: 32–70 y 30–70 y 35–70 y	USA Sweden Italy	Nineteen women reported history of diabetes diagnosis.	Insulin	C-peptide (fasting and non-fasting mixed)	Radioimmuno-assay	Cases vs Controls Quartile	Mean (95% CI) by case/control status, adjusted for age at sampling, study cohort and fasting status (if applicable) Risk of ovarian cancer by quartiles: BMI, fasting, and IGF-I	Case: 132 Control: 261 Number of cases/controls over quartiles: Q1 37/60 Q2 28/72 Q3 35/63 Q3 32/66	ng/ml, Mean (95% CI): Case: 3.23 (2.75–3.72) Control: 3.15 (2.78–3.52) p = 0.76 Risk of ovarian cancer by quartiles (Odds ratios (95% CI)) Q1 1.00 Q2 0.64 (0.34–1.20) Q3 0.93 (0.49–1.77) Q4 0.89 (0.44–1.83) p trend = 0.91
29438162	Kabat GC	2018	Prospective study Women’s Health Initiative	14.7 y	21,103 (130 cases)	Case: 64.7 ± 6.6 Noncase: 64.0 ± 7.3	USA	Postmenopausal women	Insulin	HOMA-IR	_	It seems the same as two other biomarkers	It seems the same as two other biomarkers	No data	No estimates
29438162	Kabat GC	2018	Prospective stydy Women’s Health Initiative	14.7 y	21,103 (130 cases)	Case: 64.7 ± 6.6 Noncase: 64.0 ± 7.3	USA	Postmenopausal women	Glucose	Glucose (fasting)	Gluco-quant glucose/hexokinase reagent The hexokinase method	Quartile	Age, alcohol intake, pack-years of smoking, physical activity, BMI, hormone therapy use, education, ethnicity, allocation in the observational study or treatment versus control arm of the clinical trials.	Cases: <87.5(mg/l): 36 87.5 to <94.5: 34 94.5 to <104.5: 34 ≥104.5: 26	HR (95% CI) Q1: 1.00 Reference Q2: 0.90 (0.54–1.47) Q3: 1.01 (0.61–1.66) Q4: 1.27 (0.74–2.19) ptrend: 0.29
21984693	Bjorge T	2011	Prospective study Me-Can project	11 y (0–32 y)	288,834 (644 epithelial ovarian cancer incidence)	44	Austria, Norway and Sweden	_	Glucose	Glucose (With various fasting times)	Non-enzymatic/enzymatic	Quantile (1-5) Continuous z-scores	Stratified for cohort, and adjusted for year of birth, age at measurement, smoking (and quintile levels of BMI for quantile assessments)	Number of cases: 124 126 136 130 128	Quantiles 1-5: Total, RR (95% CI): 1 (referent) 0.94 (0.38–2.37) 0.71 (0.29–1.75) 0.77 (0.31–1.92) 0.59 (0.23–1.48) Ptrend = 0.08 Attained age (years),<50 RR (95% CI): 1 (referent) 3.03 (0.55–16.1) 0.83 (0.13–5.22) 0.49 (0.07–3.47) 2.48 (0.40–15.2) Ptrend = 0.65 Attained age (years), >=50 RR (95% CI): 1 (referent) 0.58 (0.20–1.74) 0.66 (0.23–1.86) 0.83 (0.30–2.36) 0.38 (0.13–1.11) Ptrend= 0.02 Continuous z-scores: Attained age (years),<50 RR (95% CI): 1.16 (0.64–2.10) Attained age (years), >=50 RR (95% CI): 0.76 (0.54–1.06)
21688131	Lambe M	2011	Prospective study AMORIS	11.7 y	230737 (783 cases of ovarian cancer)	46.6 ± 13.6	Sweden	_	Glucose	Glucose (55% were recorded as fasting at the time of the index examination)	Enzymatically by means of a glucose- oxidase/peroxidase method	Subjects were classified with regard to glucose levels at the first contact examination (index examination): < 6.1 mmol/L --> normal glucose metabolism (NGM), 6.1–6.9 mmol/L --> impaired glucose metabolism (IGM), >= 7.0 mmol/L or with a registered hospital discharge diagnosis of diabetes mellitus prior to the date of the index examination irrespective of glucose level--> diabetes mellitus.	Age at index examination Age at index examination + Fasting status, parity, and age at birth of first child (outcomes shown in the result column are related to this model) Age at index examination + Fasting status and BMI	NGM: 518 IGM: 23 Diabetes: 18	HR (95% CI) NGM: Ref IGM: 1.22 (0.80–1.86) Diabetes: 1.23 (0.76–1.97)
29438162	Kabat GC	2018	Prospective study Women’s Health Initiative	14.7 y	21,103 (130 cases)	Case: 64.7 ± 6.6 Noncase: 64.0 ± 7.3	USA	Postmenopausal women	Insulin	Insulin (fasting)	Immunoassay method	Quartile	Age, alcohol intake, pack-years of smoking, physical activity, BMI, hormone therapy use, education, ethnicity, allocation in the observational study or treatment versus control arm of the clinical trials.	Cases: <33.5 (mg/l): 30 33.5 to <51.5: 35 51.5 to <81.5: 29 ≥81.5: 26	HR (95% CI) Q1: 1.00 Reference Q2: 1.23 (0.73–2.08) Q3: 1.02 (0.57–1.82) Q4: 1.28 (0.68–2.40) ptrend: 0.58
36936171	Wang X	2023	Mendelian randomization		Case: 1218 Control: 198523 UK Biobank		Ovarian cancer: UK	Insulin-related traits: European (just for Insulin disposition index: Hispanic or Latin American) Ovarian cancer:: Europeans	Insulin	Fasting blood insulin, Fasting blood insulin adjusted for BMI, Insulin secret rate, Peak insulin response, Acute insulin response and Insulin disposition index)	SNPs of Fasting blood insulin, Fasting blood insulin adjusted for BMI, Insulin secret rate, Peak insulin response, Acute insulin response and Insulin disposition index. as the instrumental variables			Case: 1218	OR (95% CI), IVW-derived P value: Fasting blood insulin: 0.9976788 (0.9885484, 1.0068936), 0.62030831 Fasting blood insulin adjusted for BMI: 0.9965644 (0.9874069, 1.005807), 0.4649689 Insulin secretion rate: 0.9991305 (0.9984108, 0.9998507), 0.0179683 Peak insulin response: 1.000156 (0.9993622, 1.000951), 0.6999933 Acute insulin response: 0.9996450 (0.9987289, 1.000562), 0.4477386 Insulin disposition index: 0.9996270 (0.9985809, 1.000674), 0.4849515

### Sheet: ST7 - IPs & KC
PMID	First author	Year of publication	Type of study	Follow-up	Population N	Population Age	Population Countries	Population Specificities	Exposure groups	Exposure	Exposure Assessment	Groups compared	Adjustments	N Outcome	Results
21630265	Van Hemelrijck et al.	2012	Cohort AMORIS study	13 years	523530	55,5 cases 43,9 no cases	Sweden		Glucose	Glucose		<4,50 mmol/l 4,50-4,79 4,80-5,29 >5,30	adjusted for age, gender, creatinine (continuous), , triglycerides (continuous), total cholesterol (continuous), fasting status and SES	131 200 248 379	HR REF 0,97 (0,77-1,21) 1,09 (0,88-1,35) 1,19 (0,97-1,46) p-value 0,02
28484923	Liao et al.	2017	Nested case control study Prostate, Lung, Colorectal and Ovarian Cancer Screening Trial		252 RCC 252 controls	55–74 years	US		Insulin	C-peptide	enzyme-linked immunosorbent assay	Quartiles Q1 ≤1.20 ng/ml Q2>1.20 –≤1.97 ng/ml Q3>1.97– ≤3.05 ng/ml Q4 >3.05 ng/ml Per 1 SD increase	Age, education, cigarette smoking status, history of hypertension, hisotry of diabetes and BMI	43 70 61 78	OR REF 1,35 (0,77-2,38) 0,88 (0,48-1,61) 1,24 (0,68-2,28) 1,08 (0,89-1,30)
37736725	Jiang et al.	2023	Cohort Kailuan study	13,03 years	97975	Mean age : 52 (12.5)	China		Glucose	Fasting glucose		< or >= 100 mg/dl (5,6 mmol/L)	age, gender, smoking status, alcohol consumption, occupation, education level, income, marital status, salt intake, physical activities, BP, HDL-C, TG, and WC	165	HR REF 1,09 (0,79 - 1,51)
38760801	Wang et al.	2024	Cohort UK Biobank	11	355.678	56,3 (8,1)	UK		Glucose	HbA1c		HbA1c < or ≥ 42 mmol/mol	age, sex, ethnicity, townsend deprivation index, education level, smoking status, alcohol status and intakes of vegetables, fruit, fsh, and red meat	1045 158	HR REF 1,32 (1,11-1,56) + BMI in adj REF 1,09 (0,92-1,31)
35298291	Lee et al.	20252	Cohort National Health Insurance		5524403		Korea		Glucose	Fasting glucose		<110 mg/dl 110- <125 >= 126	lifestyle risk factors		HR REF 0,99 (0,85-1,14) 1,17 (0,99-1,38)
30605491	Johansson et al,	2019	Mendelian Randomization study		10,784 RCC patients and 20,406 control participants in a 2-sample MR framework				Glucose	Fasting glucose					Likelihood-based MR OR per 1 SD increment: 0,92 (0,76-1,12)
30605491	Johansson et al,	2019	Mendelian Randomization study		10,784 RCC patients and 20,406 control participants in a 2-sample MR framework				Insulin	Fasting insulin					Likelihood-based MR OR per 1 SD increment: 1,82 (1,30-2,55)

### Sheet: ST8 - IPs & BC
PMID	First author	Year of publication	Type of study	Follow-up	Population N	Population Age	Population Countries	Population Specificities	Exposure groups	Exposure	Exposure Assessment	Groups compared	Adjustments	N Outcome	Results
34997879	Lee et al.	2022	Cohort Kangbuk Samsung Health Study	4,34 years	134448		Korea	Pre- menopausal	Insulin	Fasting insulin		Q1 (< 3.06) μIU/mL Q2 (3.06–4.28) Q3 (4.28–5.6) Q4 (5.6–7.59) Q5 (≥ 7.59)	age, center, year of screening examination, alcohol consumption, smoking, total energy intake, BMI, education level, female hormone medication, family history of breast cancer, parity, and age at menarche and for dense breasts	175 158 134 111 118	HR 1.00 (reference) 1.02 (0.80–1.30) 0.90 (0.69–1.16) 0.72 (0.54–0.96) 0.96 (0.72–1.28)
34997879	Lee et al.	2022	Cohort Kangbuk Samsung Health Study	4,34 years	134.448		Korea	Pre- menopausal	Insulin	HOMA-IR		HOMA-IR quintile Q1 (< 0.66) Q2 (0.66–0.94) Q3 (0.94–1.26) Q4 (1.26–1.74) Q5 (≥ 1.74)	age, center, year of screening examination, alcohol consumption, smoking, total energy intake, BMI, education level, female hormone medication, family history of breast cancer, parity, and age at menarche and for dense breasts	174 147 141 118 116	HR 1.00 (reference) 0.91 (0.71–1.17) 0.89 (0.69–1.15) 0.75 (0.57–0.98) 0.87 (0.65–1.16)
35403707	Chen et al.	2022	Mendelian Randomization		133,384 cases 113,789 controls BCAC		European ancestry		Insulin	Fasting insulin	National Human Genome Research Institute-European Bioinformatics Institute Catalog of human GWAS and the literature were searched to identify genetic variants associated with the traits (SNPs)	per 1 SD (pmol/L)	BMI		Two-sample MR OR IVW Overall BC : 1,27 (1,03-1,56) ER-positive: 1,03 (0,79-1,36) ER-negative: 1,03 (0,79-1,36) Pheterogeneitye = 0.237 Luminal A: 1,16 (0,88-1,52) Luminal B/HER2 neg: 1,94 (1,18-3,20) Luminal B: 1,15 (0,76-1,74) HER2 enriched: 0,46 (0,26-0,81) Triple-negative: 1,27 (0,91-1,77) Pheterogeneitye = 0.006
35403707	Chen et al.	2022	Mendelian Randomization		133,384 cases 113,789 controls BCAC		European ancestry		Glucose	2-h glucose	National Human Genome Research Institute-European Bioinformatics Institute Catalog of human GWAS and the literature were searched to identify genetic variants associated with the traits (SNPs)	per 1 SD (mmol/L)	BMI		OR IVW : Overall BC 1,28 (0,96-1,72) ER-positive: 1,33 (0,97-1,82) ER-negative: 1,41 (1,06-1,87) Pheterogeneitye= 0.795 Luminal A:1.23 (0.82-1.84) Luminal B/HER2 neg: 1.38 (0.99-1.93) Luminal B: 1.22 (0.89-1.68) HER2 enriched: 1.19 (0.65-2.17) Triple-negative: 1.52 (0.99-2.35) Pheterogeneitye= 0.918
36424572	Tang et al.	2022	Mendelian Randomization		Exposure: (n = 194,174) UK Biobank Outcome: Cases = 122,977 Controls = 105,974 BCAC		UK Women of European descent	At least 59% in the UKB cohort were post-menopausal. The majority of BC cases developed post-menopause.	Glucose	Glucose	Summary-level genetic exposure associations Associated SNPs at genome-wide significance	One SD increase in the genetically predicted biomarker levels	_		IVW MR ORs (95% CI) overall breast cancer 1.01 (0.92-1.11) ER-positive breast cancer 1.01 (0.91-1.12) ER-negative breast cancer 1.06 (0.93-1.19)
36424572	Tang et al.	2022	Mendelian Randomization		Exposure: (n = 194,174) UK Biobank Outcome: Cases = 122,977 Controls = 105,974 BCAC		UK Women of European descent	At least 59% in the UKB cohort were post-menopausal. The majority of BC cases developed post-menopause.	Glucose	Glycated haemoglobin	Summary-level genetic exposure associations Associated SNPs at genome-wide significance	One SD increase in the genetically predicted biomarker levels	_		IVW MR ORs (95% CI) overall breast cancer 1.00 (0.95-1.05) ER-positive breast cancer 1.01 (0.95-1.07) ER-negative breast cancer 1.02 (0.95-1.09)
38999846	Macis et al.	2024	Nested case cohort study, double-blind placebo-controlled phase III trial IBIS-II		123 cases 302 contorls	Cases : 58,4 Controls: 58,6		postmenopausal	Glucose	Glycemia		Quartiles (mg/dL)		29 29 27 34	OR: REF 0,90 (0,49-1,67) 1,05 (0,55-2,02) 1,37 (0,74-2,52)
38999846	Macis et al.	2024	Nested case cohort study, double-blind placebo-controlled phase III trial IBIS-II		123 cases 302 contorls	Cases : 58,4 Controls: 58,6		postmenopausal	Insulin	Insulin		Quartiles (uU/mL)		26 28 32 33	OR: REF 1,03 (0,54-1,95) 1,32 (0,72-2,40) 1,46 (0,79-2,71)
38999846	Macis et al.	2024	Nested case cohort study, double-blind placebo-controlled phase III trial IBIS-II		123 cases 302 contorls	Cases : 58,4 Controls: 58,6		postmenopausal	Insulin	HOMA-IR		Quartiles		25 25 33 33	OR: REF 1,00 (0,51-1,95) 1,42 (0,76-2,63) 1,57 (0,83-2,99)
39808164	Albers et al.	2025	Case-cohort Melbourne Collaborative Cohort study (MCCS)		347 cases 876 subcohort	66 67	Australia	Postmenopausal women	Insulin	Insulin		per doubling concentration Q1: 48,69-210,26 pg/mL Q2: 210,36-292,58 pg/mL Q3: 293,87-442,52 pg/mL Q4: 443,25-2912,62 pg/mL	Age at F2 blood collection, physical activity at F2, and baseline values of Southern European Migrant status, education, Index of Relative Socioeconomic Disadvantage, BMI, alcohol consumption, smoking, dietary intake of calcium, and dietary intake of total carotenoids, leptin, adiponectin, IL-6, IL-8, and TNFα.	ER positive 347 87 79 99 82	RR: ER positive 0.88 (0.72–1.08) Ref. 0.83 (0.57–1.21) 0.98 (0.68–1.43) 0.78 (0.51–1.21)
39808164	Albers et al.	2025	Case-cohort Melbourne Collaborative Cohort study (MCCS)		347 cases 876 subcohort	66 67	Australia	Postmenopausal women	Insulin	C-peptide		per doubling concentration Q1: 0,76-2,00 ng/mL Q2: 2,00-2,57 ng/mL Q3: 2,57-3,40 ng/mL Q4: 3,40-12,78 ng/mL	Age at F2 blood collection, physical activity at F2, and baseline values of Southern European Migrant status, education, Index of Relative Socioeconomic Disadvantage, BMI, alcohol consumption, smoking, dietary intake of calcium, and dietary intake of total carotenoids, leptin, adiponectin, IL-6, IL-8, and TNFα.	ER positive 347 78 95 93 81	RR: ER positive 0.91 (0.70–1.18) Ref. 1.09 (0.76–1.57) 1.02 (0.70–1.49) 0.87 (0.57–1.34)
36464995	Drummond et al.	2022	SR and MA of prospective cohorts and MRs		2 PC 3 MR				Glucose	Glucose					PC Postmenopausal: WHI: HR= 1.14 per mg/dL; 95% CI, 0.60–2.16 ORDET: RR =1.6 per ng/mL; 95% CI, 0.59–4.46, highest versus the lowest quartile Premenopausal: ORDET:RR=2.76 per mg/dL; 95% CI, 1.18–6.46 MR Postmenopausal: HR = 0.59; 95% CI, 0.35–0.99 Overall: OR = 1.03 per mmol/L; 95% CI, 0.85–1.25 OR per mmol/L = 1.06; 95% CI, 0.95–1.17
36464995	Drummond et al.	2022	SR and MA of prospective cohorts and MRs		1 MR				Glucose	2-h glucose					MR Postmenopausal: Estimates not reported in this SR (OR(95%CI)=2.57 (1.59-4.17)) Premenopausal: Estimates not reported in this SR (OR(95%CI)= 1.96 (0.96-4.00) Overall: OR per SD increase in 2 hour glucose = 1.80; 95% CI, 1.30–2.49
36464995	Drummond et al.	2022	SR and MA of prospective cohorts and MRs		2 PC 1 MR				Glucose	HbA1c (glycated haemoglobin )					PC Postmenopausal: RR = 0.73; 95% CI, 0.54–0.98 HR (95% CI): 0.82 (0.69-0.99) Premenopausal: RR =1.08; 95% CI,0.65-1.79 Overall: RR= 0.87, 95% CI (0.69-1.10) MR Overall: OR, 95% Cl:1.02 [0.73–1.45]
36464995	Drummond et al.	2022	SR and MA of prospective cohorts and MRs		3 PC 2 MR				Insulin	Insulin					PC Postmenopausal: 2 studies RR: 2.48, 95% CI: 0.94, 4.03 RR: 0.85, 95% CI:0.02, 1.68 Premenopausal: 2 studies RR:0.50, 95% CI:0.15, 0.85 (Mostly premenopausal) RR:1.72, 95% CI: -0.00, 3.44 Overall: In this MA for all included studies: RR = 1.12; 95% Cl, 0.30–1.94 I2 = 66.67% MR Overall: OR = 1.71 per SD increase; 95% CI, 1.26–2.31 HR = 1.80 per mIU/mL; 95% Cl, 0.18–18.06
36464995	Drummond et al.	2022	SR and MA of prospective cohorts and MRs		4 PC				Insulin	C-peptide					PC Postmenopausal: 2 studies RR: 1.40, 95% CI: 0.60, 2.20 1.51, 95% CI: 0.85, 2.17 Premenopausal: 1 study RR: 1.10, 95% CI: 0.60, 1.60 Overall: 1 study: RR: 1.07, 95% CI: 0.75, 1.39 This MA for all included studies: RR = 1.16; 95% CI, 0.93–1.37; I2 = 0.0%
36464995	Drummond et al.	2022	SR and MA of prospective cohorts and MRs		1 PC 1 MR				Insulin	HOMA-IR					PC Postmenopausal: HR = 2.99; 95% CI, 1.56–5.73; Ptrend = 0.0008 MR Postmenopausal: HR = 0.94; 95% CI, 0.81–1.08
32349989	Yuan et al.	2020	Two-Sample Mendelian Randomization Study		Exposure: Up to 133 010 individuals MAGIC Outcome: 228,951 (122,977 case and 105,974 control) and 367,643 (13,666 case and 353,977 control ), respectively in: BCAC and UK Biobank		Exposure: European ancestry Outcome: European-descent		Glucose	Fasting glucose	Summary-level genetic data from MAGIC Genome-wide association meta-analysis (35 SNPs)	Per 1-SD increase in fasting glucose		Cases: Breast: 13666 Breast (BCAC): 122977 Breast ER- (BCAC): 21468 Breast ER+ (BCAC): 69501	IVW ORs (95% CI) Breast: 0.97 (0.87, 1.09); p = 0.619 Breast (BCAC): 1.04 (0.93, 1.17); p = 0.491 Breast ER- (BCAC): 1.11 (0.95, 1.29); p = 0.181 Breast ER+ (BCAC): 1.02 (0.91, 1.16); p = 0.694
32349989	Yuan et al.	2020	Two-Sample Mendelian Randomization Study		Exposure: 108 557 individuals MAGIC Outcome: 228,951 (122,977 case and 105,974 control) and 367,643 (13,666 case and 353,977 control ), respectively in: BCAC and UK Biobank		Exposure: European ancestry Outcome: European-descent		Insulin	Fasting insulin	Summary-level genetic data from MAGIC Genome-wide association meta-analysis (17 SNPs)	Per 1-SD increase infasting insulin		Cases Breast: 13666 Breast (BCAC): 122977 Breast ER- (BCAC): 21468 Breast ER+ (BCAC): 69501	IVW ORs (95% CI) Breast: 1.29 (0.86, 1.94); p = 0.217 Breast (BCAC): 1.13 (0.84, 1.52); p = 0.438 Breast ER- (BCAC): 0.94 (0.68, 1.30); p=0.723 Breast ER+ (BCAC): 1.14 (0.82, 1.56); p= 0.436
